# Metagenomic analysis during capecitabine therapy reveals microbial chemoprotective mechanisms and predicts drug toxicity in colorectal cancer patients

**DOI:** 10.1101/2024.10.11.24315249

**Authors:** Lars E. Hillege, Kai R. Trepka, Janine Ziemons, Romy Aarnoutse, Benjamin G. H. Guthrie, Judith de Vos-Geelen, Liselot Valkenburg-van Iersel, Irene E.G. van Hellemond, Arnold Baars, Johanna H.M.J. Vestjens, John Penders, Adam Deutschbauer, Chloe E. Atreya, Wesley A. Kidder, Peter J. Turnbaugh, Marjolein L. Smidt

## Abstract

**Purpose:** Unpredictable chemotherapy side effects are a major barrier to successful treatment. Cell culture and mouse experiments indicate that the gut microbiota is influenced by and influences anti-cancer drugs. However, metagenomic data from patients paired to careful side effect monitoring remains limited. Herein, we focus on the oral fluoropyrimidine capecitabine (CAP). We investigate CAP-microbiome interactions through metagenomic sequencing of longitudinal stool sampling from a cohort of advanced colorectal cancer (CRC) patients.

**Methods:** We established a prospective cohort study including 56 patients with advanced CRC treated with CAP monotherapy across 4 centers in the Netherlands. Stool samples and clinical questionnaires were collected at baseline, during cycle 3, and post-treatment. Metagenomic sequencing to assess microbial community structure and gene abundance was paired with transposon mutagenesis, targeted gene deletion, and media supplementation experiments. An independent US cohort was used for model validation.

**Results:** CAP treatment significantly altered gut microbial composition and pathway abundance, enriching for menaquinol (vitamin K2) biosynthesis genes. Transposon library screens, targeted gene deletions, and media supplementation confirmed that menaquinol biosynthesis protects *Escherichia coli* from drug toxicity. Microbial menaquinol biosynthesis genes were associated with decreased peripheral sensory neuropathy. Machine learning models trained in this cohort predicted hand-foot syndrome and dose reductions in an independent cohort.

**Conclusion:** These results suggest treatment-associated increases in microbial vitamin biosynthesis serve a chemoprotective role for bacterial and host cells, with implications for toxicities outside the gastrointestinal tract. We provide a *proof-of-concept* for the use of microbiome profiling and machine learning to predict drug toxicities across independent cohorts. These observations provide a foundation for future human intervention studies, more in-depth mechanistic dissection in preclinical models, and extension to other cancer treatments.

## Supplemental Tables for "Metagenomic analysis during capecitabine therapy reveals microbial chemoprotective mechanisms and predicts drug toxicity in colorectal cancer patients"

### Sheet: TableS1
	Supplemental Table 1: Metagenomic sequencing metadata and clinical characteristics.
	Sample	Patient	Time	TotalReadPairs	HighQualityReadPairs	AverageGenomeSize	GenomeEquivalents	AgeRange	Sex	BMI	BevacizumabCotreatment	TumorSidedness	PriorSystemicTreatment	PriorSystemicTreatment1	PriorSystemicTreatment2	PriorSystemicTreatment3	PriorSystemicTreatment4	PriorChemoradiation	AntibioticsPastYear	PastColorectalSurgery	PPI	ResectionType
	NE_P01_T1	P01	Baseline	7589650	7314799	3.99127e+06	502.301	50-59	Male	28.7347	No	Right	Yes	CAPOX	No	No	No	No	Yes	Yes	No	NA
	NE_P01_T2	P01	Cycle 3	8957081	8781460	3.40116e+06	749.004	50-59	Male	28.7347	No	Right	Yes	CAPOX	No	No	No	No	Yes	Yes	No	NA
	NE_P01_T3	P01	Post	28647242	27877120	3.75603e+06	2123.52	50-59	Male	28.7347	No	Right	Yes	CAPOX	No	No	No	No	Yes	Yes	No	NA
	NE_P03_T1	P03	Baseline	375616	367764	3.1087e+06	33.7789	70-79	Male	27.4717	No	Right	No	No	No	No	No	No	No	No	No	NA
	NE_P03_T2	P03	Cycle 3	34746565	33834692	3.55302e+06	2800.96	70-79	Male	27.4717	No	Right	No	No	No	No	No	No	No	No	No	NA
	NE_P03_T3	P03	Post	32496959	31546189	3.41077e+06	2595.51	70-79	Male	27.4717	No	Right	No	No	No	No	No	No	No	No	No	NA
	NE_P04_T1	P04	Baseline	93668517	91683448	3.77682e+06	7084.09	60-69	Female	24.1633	No	Right	Yes	CAPOX	FOLFIRI	No	No	No	Yes	Yes	Yes	Right hemicolectomy
	NE_P05_T1	P05	Baseline	40567650	39921581	3.03578e+06	3845.77	80-89	Female	38.7643	Yes	Left	Yes	CAP+B	No	No	No	No	No	Yes	No	Extended left hemicolectomy
	NE_P05_T2	P05	Cycle 3	24291837	23747124	2.571e+06	2670.02	80-89	Female	38.7643	Yes	Left	Yes	CAP+B	No	No	No	No	No	Yes	No	Extended left hemicolectomy
	NE_P05_T3	P05	Post	12792080	12548202	2724019	1314.3	80-89	Female	38.7643	Yes	Left	Yes	CAP+B	No	No	No	No	No	Yes	No	Extended left hemicolectomy
	NE_P06_T1	P06	Baseline	12572536	12273549	3.29424e+06	1070.03	60-69	Female	22.2338	No	Left	Yes	FOLFIRINOX+B	No	No	No	No	Yes	Yes	No	Left hemicolectomy
	NE_P06_T2	P06	Cycle 3	20020111	19647290	3.22499e+06	1775.87	60-69	Female	22.2338	No	Left	Yes	FOLFIRINOX+B	No	No	No	No	Yes	Yes	No	Left hemicolectomy
	NE_P06_T3	P06	Post	44295558	43277072	3.18298e+06	3905.59	60-69	Female	22.2338	No	Left	Yes	FOLFIRINOX+B	No	No	No	No	Yes	Yes	No	Left hemicolectomy
	NE_P07_T1	P07	Baseline	22392943	21903526	3.48044e+06	1829.18	60-69	Male	23.4075	Yes	Left	Yes	CAPOX	CAPOX+B	No	No	No	Yes	Yes	Yes	Rectum
	NE_P07_T2	P07	Cycle 3	5545695	5469341	2.95095e+06	546.648	60-69	Male	23.4075	Yes	Left	Yes	CAPOX	CAPOX+B	No	No	No	Yes	Yes	Yes	Rectum
	NE_P07_T3	P07	Post	12645035	12379685	2.97078e+06	1222.66	60-69	Male	23.4075	Yes	Left	Yes	CAPOX	CAPOX+B	No	No	No	Yes	Yes	Yes	Rectum
	NE_P08_T1	P08	Baseline	35750106	35116279	2.68433e+06	3809.52	80-89	Male	26.5668	Yes	Left	No	No	No	No	No	No	No	No	No	NA
	NE_P08_T2	P08	Cycle 3	66962795	64457032	2.74074e+06	6789.02	80-89	Male	26.5668	Yes	Left	No	No	No	No	No	No	No	No	No	NA
	NE_P08_T3	P08	Post	8824523	8094263	2.84831e+06	822.777	80-89	Male	26.5668	Yes	Left	No	No	No	No	No	No	No	No	No	NA
	NE_P09_T1	P09	Baseline	2934105	2886148	3.21706e+06	264.98	70-79	Male	29.3658	Yes	Left	No	No	No	No	No	No	No	Yes	No	Sigmoid
	NE_P09_T2	P09	Cycle 3	20849757	20404977	2.91145e+06	2010.37	70-79	Male	29.3658	Yes	Left	No	No	No	No	No	No	No	Yes	No	Sigmoid
	NE_P09_T3	P09	Post	36348218	35541572	3.09259e+06	3269.59	70-79	Male	29.3658	Yes	Left	No	No	No	No	No	No	No	Yes	No	Sigmoid
	NE_P10_T1	P10	Baseline	19349571	19007493	3.08997e+06	1785.98	80-89	Male	23.9912	Yes	Left	No	No	No	No	No	No	No	Yes	Yes	Rectum
	NE_P10_T2	P10	Cycle 3	24797768	24380411	2.97196e+06	2406.63	80-89	Male	23.9912	Yes	Left	No	No	No	No	No	No	No	Yes	Yes	Rectum
	NE_P10_T3	P10	Post	49706687	48203340	3.31155e+06	4123.38	80-89	Male	23.9912	Yes	Left	No	No	No	No	No	No	No	Yes	Yes	Rectum
	NE_P11_T1	P11	Baseline	30755907	30173070	3.08857e+06	2862.02	60-69	Male	25.0593	Yes	Left	Yes	CAPOX	CAPOX+B	No	No	No	No	Yes	Yes	Rectum
	NE_P11_T2	P11	Cycle 3	26132863	25424113	3.09825e+06	2381.5	60-69	Male	25.0593	Yes	Left	Yes	CAPOX	CAPOX+B	No	No	No	No	Yes	Yes	Rectum
	NE_P11_T3	P11	Post	25332063	25090328	3.16515e+06	2349.17	60-69	Male	25.0593	Yes	Left	Yes	CAPOX	CAPOX+B	No	No	No	No	Yes	Yes	Rectum
	NE_P12_T1	P12	Baseline	30952262	30431408	3.32225e+06	2684.03	70-79	Female	31.2213	Yes	Left	Yes	CAPOX	No	No	No	Yes	Yes	Yes	No	Sigmoid
	NE_P12_T2	P12	Cycle 3	35159888	34544396	3.24274e+06	3125.35	70-79	Female	31.2213	Yes	Left	Yes	CAPOX	No	No	No	Yes	Yes	Yes	No	Sigmoid
	NE_P12_T3	P12	Post	27829966	27389366	3.23853e+06	2489.18	70-79	Female	31.2213	Yes	Left	Yes	CAPOX	No	No	No	Yes	Yes	Yes	No	Sigmoid
	NE_P13_T1	P13	Baseline	24091854	23516977	3.63942e+06	1892.61	80-89	Male	23.4875	No	Left	No	No	No	No	No	No	No	No	Yes	NA
	NE_P13_T2	P13	Cycle 3	6106388	6058168	3.1618e+06	573.246	80-89	Male	23.4875	No	Left	No	No	No	No	No	No	No	No	Yes	NA
	NE_P13_T3	P13	Post	33388860	32703309	2.95544e+06	3182.98	80-89	Male	23.4875	No	Left	No	No	No	No	No	No	No	No	Yes	NA
	NE_P14_T1	P14	Baseline	3737843	3635168	2.76781e+06	372.041	70-79	Male	40.2959	Yes	Left	Yes	CAP+B	No	No	No	Yes	Yes	Yes	No	Rectum
	NE_P14_T2	P14	Cycle 3	8825609	8694542	2.9455e+06	867.859	70-79	Male	40.2959	Yes	Left	Yes	CAP+B	No	No	No	Yes	Yes	Yes	No	Rectum
	NE_P14_T3	P14	Post	25720892	25253410	3.16081e+06	2334.95	70-79	Male	40.2959	Yes	Left	Yes	CAP+B	No	No	No	Yes	Yes	Yes	No	Rectum
	NE_P15_T1	P15	Baseline	22035487	21623828	4.03051e+06	1579.5	70-79	Female	23.03	Yes	Left	Yes	CAPOX+B	CAP+B	No	No	Yes	Yes	Yes	Yes	Rectum
	NE_P15_T2	P15	Cycle 3	43660840	42796969	3.79894e+06	3310.36	70-79	Female	23.03	Yes	Left	Yes	CAPOX+B	CAP+B	No	No	Yes	Yes	Yes	Yes	Rectum
	NE_P15_T3	P15	Post	22827453	22365434	3.46628e+06	1894.69	70-79	Female	23.03	Yes	Left	Yes	CAPOX+B	CAP+B	No	No	Yes	Yes	Yes	Yes	Rectum
	NE_P16_T1	P16	Baseline	68766210	67587116	2.7965e+06	7083.37	70-79	Male	35.5114	No	Left	No	No	No	No	No	No	No	Yes	No	Rectum
	NE_P16_T2	P16	Cycle 3	83785977	82370808	3.39282e+06	7114.41	70-79	Male	35.5114	No	Left	No	No	No	No	No	No	No	Yes	No	Rectum
	NE_P16_T3	P16	Post	56661115	55790654	3.3804e+06	4861.72	70-79	Male	35.5114	No	Left	No	No	No	No	No	No	No	Yes	No	Rectum
	NE_P17_T1	P17	Baseline	13092399	12659667	3.13438e+06	1172.36	70-79	Female	29.0884	Yes	Left	No	No	No	No	No	No	No	Yes	No	Sigmoid
	NE_P17_T2	P17	Cycle 3	21271445	20715688	3.14931e+06	1890.1	70-79	Female	29.0884	Yes	Left	No	No	No	No	No	No	No	Yes	No	Sigmoid
	NE_P17_T3	P17	Post	9009816	8819310	3.23799e+06	793.011	70-79	Female	29.0884	Yes	Left	No	No	No	No	No	No	No	Yes	No	Sigmoid
	NE_P18_T1	P18	Baseline	19515612	19161378	3.13347e+06	1782.16	70-79	Female	24.1672	Yes	Right	No	No	No	No	No	No	No	No	No	Right hemicolectomy
	NE_P18_T2	P18	Cycle 3	10007167	9854635	3.38686e+06	855.309	70-79	Female	24.1672	Yes	Right	No	No	No	No	No	No	No	No	No	Right hemicolectomy
	NE_P18_T3	P18	Post	44498019	43156590	3.69576e+06	3305.55	70-79	Female	24.1672	Yes	Right	No	No	No	No	No	No	No	No	No	Right hemicolectomy
	NE_P19_T1	P19	Baseline	22468294	21988293	4.40026e+06	1455.23	70-79	Female	30.1103	Yes	Right	Yes	CAPOX	No	No	No	No	Yes	No	No	NA
	NE_P19_T2	P19	Cycle 3	5805217	5619457	4.28445e+06	378.752	70-79	Female	30.1103	Yes	Right	Yes	CAPOX	No	No	No	No	Yes	No	No	NA
	NE_P19_T3	P19	Post	24585548	24169873	2.02713e+06	3505.25	70-79	Female	30.1103	Yes	Right	Yes	CAPOX	No	No	No	No	Yes	No	No	NA
	NE_P20_T1	P20	Baseline	83348959	81835877	3.4137e+06	7006.57	60-69	Male	28.0689	No	Left	Yes	CAPOX+B	CAPOX+B	CAPOX	CAPOX+B	No	No	Yes	No	Left hemicolectomy
	NE_P20_T2	P20	Cycle 3	65995078	65075685	3.67268e+06	5217.29	60-69	Male	28.0689	No	Left	Yes	CAPOX+B	CAPOX+B	CAPOX	CAPOX+B	No	No	Yes	No	Left hemicolectomy
	NE_P20_T3	P20	Post	93287967	91997791	3.71446e+06	7292.25	60-69	Male	28.0689	No	Left	Yes	CAPOX+B	CAPOX+B	CAPOX	CAPOX+B	No	No	Yes	No	Left hemicolectomy
	NE_P21_T1	P21	Baseline	10577166	10378444	3.03815e+06	1001.16	70-79	Male	27.0416	Yes	Left	Yes	CAP	No	No	No	Yes	No	Yes	Yes	Right hemicolectomy
	NE_P21_T2	P21	Cycle 3	6202323	6069372	3027034	582.814	70-79	Male	27.0416	Yes	Left	Yes	CAP	No	No	No	Yes	No	Yes	Yes	Right hemicolectomy
	NE_P21_T3	P21	Post	17486483	17204411	3.39305e+06	1480.77	70-79	Male	27.0416	Yes	Left	Yes	CAP	No	No	No	Yes	No	Yes	Yes	Right hemicolectomy
	NE_P22_T1	P22	Baseline	5314642	5192698	2.97371e+06	493.662	70-79	Female	26.3465	No	Left	Yes	CAPOX	No	No	No	No	No	Yes	No	Rectum
	NE_P22_T2	P22	Cycle 3	8190712	8031654	3.63408e+06	643.049	70-79	Female	26.3465	No	Left	Yes	CAPOX	No	No	No	No	No	Yes	No	Rectum
	NE_P22_T3	P22	Post	20977344	20630008	3.24846e+06	1832.78	70-79	Female	26.3465	No	Left	Yes	CAPOX	No	No	No	No	No	Yes	No	Rectum
	NE_P23_T1	P23	Baseline	1492962	1465634	3.20519e+06	132.905	70-79	Female	25.468	Yes	Left	No	No	No	No	No	No	Yes	Yes	Yes	Sigmoid
	NE_P23_T2	P23	Cycle 3	40460792	39858378	2.75937e+06	4256.1	70-79	Female	25.468	Yes	Left	No	No	No	No	No	No	Yes	Yes	Yes	Sigmoid
	NE_P23_T3	P23	Post	7861262	7604864	3.42537e+06	599.91	70-79	Female	25.468	Yes	Left	No	No	No	No	No	No	Yes	Yes	Yes	Sigmoid
	NE_P24_T1	P24	Baseline	37905722	37058892	3.87413e+06	2794.88	70-79	Male	36.2167	Yes	Left	Yes	CAPOX+B	No	No	No	No	Yes	Yes	No	Left hemicolectomy
	NE_P24_T2	P24	Cycle 3	61225894	60283509	3.24415e+06	5457.34	70-79	Male	36.2167	Yes	Left	Yes	CAPOX+B	No	No	No	No	Yes	Yes	No	Left hemicolectomy
	NE_P24_T3	P24	Post	27728033	27272544	3.21611e+06	2494.58	70-79	Male	36.2167	Yes	Left	Yes	CAPOX+B	No	No	No	No	Yes	Yes	No	Left hemicolectomy
	NE_P25_T1	P25	Baseline	4562732	4389482	3.08769e+06	407.348	80-89	Male	24.5435	Yes	Right	Yes	CAPOX	No	No	No	No	Yes	Yes	No	Right hemicolectomy
	NE_P25_T2	P25	Cycle 3	17659127	17385435	3.35454e+06	1518.65	80-89	Male	24.5435	Yes	Right	Yes	CAPOX	No	No	No	No	Yes	Yes	No	Right hemicolectomy
	NE_P25_T3	P25	Post	42275642	41546803	3.11564e+06	3902.49	80-89	Male	24.5435	Yes	Right	Yes	CAPOX	No	No	No	No	Yes	Yes	No	Right hemicolectomy
	NE_P26_T1	P26	Baseline	26481998	26077365	2.96744e+06	2587.66	70-79	Male	32.8028	Yes	Left	Yes	No	No	No	No	Yes	Yes	Yes	Yes	Rectum
	NE_P26_T2	P26	Cycle 3	4737405	4671607	2.95396e+06	465.063	70-79	Male	32.8028	Yes	Left	Yes	No	No	No	No	Yes	Yes	Yes	Yes	Rectum
	NE_P26_T3	P26	Post	64312662	63068928	2.99364e+06	6106.77	70-79	Male	32.8028	Yes	Left	Yes	No	No	No	No	Yes	Yes	Yes	Yes	Rectum
	NE_P27_T1	P27	Baseline	8272984	8131938	3.27085e+06	733.377	80-89	Male	25.4268	Yes	Left	Yes	No	No	No	No	Yes	No	Yes	Yes	Rectum
	NE_P27_T2	P27	Cycle 3	21751281	21324614	3.1491e+06	1985.92	80-89	Male	25.4268	Yes	Left	Yes	No	No	No	No	Yes	No	Yes	Yes	Rectum
	NE_P27_T3	P27	Post	3080485	3033322	2.81195e+06	317.18	80-89	Male	25.4268	Yes	Left	Yes	No	No	No	No	Yes	No	Yes	Yes	Rectum
	NE_P28_T1	P28	Baseline	1377479	1350541	2.90319e+06	136.331	80-89	Male	25.9516	Yes	Left	No	No	No	No	No	No	Yes	Yes	Yes	Rectum
	NE_P28_T2	P28	Cycle 3	270700	241270	3.15867e+06	22.4951	80-89	Male	25.9516	Yes	Left	No	No	No	No	No	No	Yes	Yes	Yes	Rectum
	NE_P28_T3	P28	Post	46481250	45727047	3.46784e+06	3900.79	80-89	Male	25.9516	Yes	Left	No	No	No	No	No	No	Yes	Yes	Yes	Rectum
	NE_P29_T1	P29	Baseline	145003472	142678678	2.9459e+06	14226.8	60-69	Male	24.4051	Yes	Left	Yes	CAPOX	No	No	No	No	No	Yes	No	Rectum
	NE_P29_T3	P29	Post	8089850	7891412	2.98031e+06	753.023	60-69	Male	24.4051	Yes	Left	Yes	CAPOX	No	No	No	No	No	Yes	No	Rectum
	NE_P30_T1	P30	Baseline	37843075	37191515	2.72193e+06	3969.9	60-69	Male	24.0611	Yes	Left	No	No	No	No	No	No	Yes	Yes	No	Rectum
	NE_P30_T2	P30	Cycle 3	18258145	17905696	2.84876e+06	1831.62	60-69	Male	24.0611	Yes	Left	No	No	No	No	No	No	Yes	Yes	No	Rectum
	NE_P30_T3	P30	Post	38620427	28732691	4.56015e+06	1842.37	60-69	Male	24.0611	Yes	Left	No	No	No	No	No	No	Yes	Yes	No	Rectum
	NE_P31_T1	P31	Baseline	61037668	59738788	3.34474e+06	5171.59	70-79	Female	21.4533	Yes	Missing	No	No	No	No	No	No	Yes	Yes	Yes	Rectum
	NE_P31_T2	P31	Cycle 3	23698581	23191270	4.00234e+06	1680.41	70-79	Female	21.4533	Yes	Missing	No	No	No	No	No	No	Yes	Yes	Yes	Rectum
	NE_P31_T3	P31	Post	13388658	13150645	3.44544e+06	1112.3	70-79	Female	21.4533	Yes	Missing	No	No	No	No	No	No	Yes	Yes	Yes	Rectum
	NE_P32_T1	P32	Baseline	23330206	22793235	3.0142e+06	2195.71	70-79	Male	23.9928	Yes	Right	Yes	CAPOX	No	No	No	No	No	Yes	No	Right hemicolectomy
	NE_P33_T1	P33	Baseline	63734330	62268612	3.26524e+06	5438.18	70-79	Male	30.679	Yes	Right	Yes	TAS+B	No	No	No	No	Yes	Yes	Yes	Right hemicolectomy
	NE_P33_T3	P33	Post	40519218	39756430	3.21777e+06	3604.99	70-79	Male	30.679	Yes	Right	Yes	TAS+B	No	No	No	No	Yes	Yes	Yes	Right hemicolectomy
	NE_P34_T1	P34	Baseline	3244433	3193892	2.66852e+06	352.472	80-89	Male	31.8773	Yes	Right	Yes	CAP	No	No	No	No	No	Yes	Yes	Right hemicolectomy
	NE_P34_T2	P34	Cycle 3	58420411	57426774	2945479	5696.93	80-89	Male	31.8773	Yes	Right	Yes	CAP	No	No	No	No	No	Yes	Yes	Right hemicolectomy
	NE_P34_T3	P34	Post	58360550	57092826	2.85172e+06	5799.29	80-89	Male	31.8773	Yes	Right	Yes	CAP	No	No	No	No	No	Yes	Yes	Right hemicolectomy
	NE_P35_T1	P35	Baseline	11355377	11093798	3.08623e+06	1015.6	80-89	Female	17.8512	Yes	Right	Yes	FOLFIRINOX	No	No	No	No	No	Yes	No	Right hemicolectomy
	NE_P35_T2	P35	Cycle 3	61976429	59955406	2.64154e+06	6531.3	80-89	Female	17.8512	Yes	Right	Yes	FOLFIRINOX	No	No	No	No	No	Yes	No	Right hemicolectomy
	NE_P35_T3	P35	Post	47478526	46325333	3.27894e+06	4109.45	80-89	Female	17.8512	Yes	Right	Yes	FOLFIRINOX	No	No	No	No	No	Yes	No	Right hemicolectomy
	NE_P36_T1	P36	Baseline	46138639	45285851	3.71135e+06	3589.75	70-79	Male	21.6609	Yes	Left	Yes	No	No	No	No	Yes	No	Yes	No	Rectum
	NE_P36_T2	P36	Cycle 3	47913625	46860457	3.3131e+06	4141.3	70-79	Male	21.6609	Yes	Left	Yes	No	No	No	No	Yes	No	Yes	No	Rectum
	NE_P36_T3	P36	Post	40643781	39860873	3.66351e+06	3201.23	70-79	Male	21.6609	Yes	Left	Yes	No	No	No	No	Yes	No	Yes	No	Rectum
	NE_P37_T1	P37	Baseline	22349052	21926829	3.82612e+06	1680.42	60-69	Female	26.9972	Yes	Left	No	No	No	No	No	No	Yes	Yes	No	Right hemicolectomy
	NE_P37_T2	P37	Cycle 3	32143807	31511986	3.06843e+06	3017.88	60-69	Female	26.9972	Yes	Left	No	No	No	No	No	No	Yes	Yes	No	Right hemicolectomy
	NE_P37_T3	P37	Post	28908666	28388668	3.35726e+06	2490.6	60-69	Female	26.9972	Yes	Left	No	No	No	No	No	No	Yes	Yes	No	Right hemicolectomy
	NE_P38_T1	P38	Baseline	56202594	55334957	3.31478e+06	4903.56	80-89	Male	24.3827	Yes	Left	Yes	CAPOX	No	No	No	No	No	Yes	No	Sigmoid
	NE_P38_T2	P38	Cycle 3	19279793	19041976	3.00366e+06	1849.93	80-89	Male	24.3827	Yes	Left	Yes	CAPOX	No	No	No	No	No	Yes	No	Sigmoid
	NE_P38_T3	P38	Post	61601753	60615800	3.35604e+06	5289.1	80-89	Male	24.3827	Yes	Left	Yes	CAPOX	No	No	No	No	No	Yes	No	Sigmoid
	NE_P39_T1	P39	Baseline	18544570	18131928	3.29668e+06	1598.33	60-69	Female	26.2828	Yes	Left	Yes	CAPOX	FOLFIRI	No	No	Yes	No	Yes	No	Rectum
	NE_P39_T2	P39	Cycle 3	88283544	86836668	3.71818e+06	6926.23	60-69	Female	26.2828	Yes	Left	Yes	CAPOX	FOLFIRI	No	No	Yes	No	Yes	No	Rectum
	NE_P39_T3	P39	Post	86203242	84684860	3.27212e+06	7629.05	60-69	Female	26.2828	Yes	Left	Yes	CAPOX	FOLFIRI	No	No	Yes	No	Yes	No	Rectum
	NE_P40_T1	P40	Baseline	9640875	9455657	3.44414e+06	817.996	80-89	Male	22.0408	Yes	Left	No	No	No	No	No	No	Yes	Yes	Yes	NA
	NE_P40_T2	P40	Cycle 3	29359381	28531463	3.50213e+06	2396.04	80-89	Male	22.0408	Yes	Left	No	No	No	No	No	No	Yes	Yes	Yes	NA
	NE_P41_T1	P41	Baseline	15303393	15070775	2.97506e+06	1498.02	70-79	Male	27.5069	Yes	Left	No	No	No	No	No	No	No	Yes	No	Rectum
	NE_P41_T2	P41	Cycle 3	30594738	29879756	2.95407e+06	2979.92	70-79	Male	27.5069	Yes	Left	No	No	No	No	No	No	No	Yes	No	Rectum
	NE_P41_T3	P41	Post	9282640	9133124	2.97272e+06	902.335	70-79	Male	27.5069	Yes	Left	No	No	No	No	No	No	No	Yes	No	Rectum
	NE_P42_T1	P42	Baseline	54981811	53809557	3.05208e+06	5196.27	70-79	Male	26.1749	Yes	Left	No	No	No	No	No	No	No	Yes	No	Left hemicolectomy
	NE_P42_T2	P42	Cycle 3	103199286	101294885	3.11504e+06	9387.07	70-79	Male	26.1749	Yes	Left	No	No	No	No	No	No	No	Yes	No	Left hemicolectomy
	NE_P42_T3	P42	Post	133289969	131086781	3.05681e+06	12579.6	70-79	Male	26.1749	Yes	Left	No	No	No	No	No	No	No	Yes	No	Left hemicolectomy
	NE_P43_T1	P43	Baseline	118175918	115824579	3.23604e+06	10526	60-69	Male	32.5085	Yes	Left	Yes	CAPOX	No	No	No	Yes	Yes	Yes	Yes	Rectum
	NE_P43_T2	P43	Cycle 3	111888560	110463399	3.50934e+06	9294.17	60-69	Male	32.5085	Yes	Left	Yes	CAPOX	No	No	No	Yes	Yes	Yes	Yes	Rectum
	NE_P43_T3	P43	Post	103722024	101634465	3.2288e+06	9300.68	60-69	Male	32.5085	Yes	Left	Yes	CAPOX	No	No	No	Yes	Yes	Yes	Yes	Rectum
	NE_P44_T1	P44	Baseline	91670535	89806382	4.49243e+06	5882.65	70-79	Male	23.9995	Yes	Right	No	No	No	No	No	No	Yes	No	Yes	NA
	NE_P44_T2	P44	Cycle 3	67704165	62179631	4.18319e+06	4377.75	70-79	Male	23.9995	Yes	Right	No	No	No	No	No	No	Yes	No	Yes	NA
	NE_P44_T3	P44	Post	19567229	13966432	3.97429e+06	1018.54	70-79	Male	23.9995	Yes	Right	No	No	No	No	No	No	Yes	No	Yes	NA
	NE_P45_T1	P45	Baseline	14657737	14565029	3.20271e+06	1361.89	60-69	Male	26.7539	Yes	Left	No	No	No	No	No	No	No	Yes	No	Sigmoid
	NE_P46_T1	P46	Baseline	46152429	45366289	3.13282e+06	4274.78	70-79	Female	26.5625	Yes	Right	No	No	No	No	No	No	No	No	No	NA
	NE_P46_T2	P46	Cycle 3	1230508	1202523	3.46301e+06	101.978	70-79	Female	26.5625	Yes	Right	No	No	No	No	No	No	No	No	No	NA
	NE_P46_T3	P46	Post	127694605	125663323	3.44215e+06	10750.6	70-79	Female	26.5625	Yes	Right	No	No	No	No	No	No	No	No	No	NA
	NE_P47_T1	P47	Baseline	35709280	34911124	2.94332e+06	3437.7	40-49	Female	23.8754	Yes	Left	Yes	CAPOX+B	CAPOX	No	No	No	No	Yes	No	Sigmoid
	NE_P47_T2	P47	Cycle 3	43182961	42244280	3.24307e+06	3779.63	40-49	Female	23.8754	Yes	Left	Yes	CAPOX+B	CAPOX	No	No	No	No	Yes	No	Sigmoid
	NE_P47_T3	P47	Post	119371779	117526666	3.42836e+06	10097.1	40-49	Female	23.8754	Yes	Left	Yes	CAPOX+B	CAPOX	No	No	No	No	Yes	No	Sigmoid
	NE_P48_T1	P48	Baseline	50984798	49973994	2.8958e+06	5076.53	70-79	Male	24.8591	Yes	Left	Yes	CAPOX+B	No	No	No	No	No	Yes	No	Sigmoid
	NE_P48_T2	P48	Cycle 3	118382309	116349272	3.48892e+06	9822.32	70-79	Male	24.8591	Yes	Left	Yes	CAPOX+B	No	No	No	No	No	Yes	No	Sigmoid
	NE_P48_T3	P48	Post	94051786	92537355	3.14835e+06	8601.33	70-79	Male	24.8591	Yes	Left	Yes	CAPOX+B	No	No	No	No	No	Yes	No	Sigmoid
	NE_P49_T1	P49	Baseline	9352061	9129186	3.12084e+06	856.996	60-69	Female	23.4375	Yes	Left	No	No	No	No	No	No	No	No	No	Sigmoid
	NE_P50_T1	P50	Baseline	62086092	60765462	2.96664e+06	5829.1	70-79	Female	25.8946	No	Right	Yes	CAP	No	No	No	No	No	Yes	No	Right hemicolectomy
	NE_P50_T2	P50	Cycle 3	92975693	91076848	3.58785e+06	7496.18	70-79	Female	25.8946	No	Right	Yes	CAP	No	No	No	No	No	Yes	No	Right hemicolectomy
	NE_P50_T3	P50	Post	33160564	32316721	3.12113e+06	3030.65	70-79	Female	25.8946	No	Right	Yes	CAP	No	No	No	No	No	Yes	No	Right hemicolectomy
	NE_P51_T1	P51	Baseline	83823937	82072523	3.1414e+06	7702.88	60-69	Male	28.1185	No	Left	Yes	No	No	No	No	Yes	Yes	Yes	No	Rectum
	NE_P51_T2	P51	Cycle 3	92275118	90135054	3.23264e+06	8175.63	60-69	Male	28.1185	No	Left	Yes	No	No	No	No	Yes	Yes	Yes	No	Rectum
	NE_P51_T3	P51	Post	61593257	59862228	3.10224e+06	5443.28	60-69	Male	28.1185	No	Left	Yes	No	No	No	No	Yes	Yes	Yes	No	Rectum
	NE_P52_T1	P52	Baseline	75722463	74211194	3.03029e+06	7133.4	80-89	Male	24.9871	No	Right	No	No	No	No	No	No	No	No	No	NA
	NE_P52_T2	P52	Cycle 3	41587096	40942790	2.9017e+06	4144.51	80-89	Male	24.9871	No	Right	No	No	No	No	No	No	No	No	No	NA
	NE_P52_T3	P52	Post	44255077	43680050	3.1547e+06	4092.68	80-89	Male	24.9871	No	Right	No	No	No	No	No	No	No	No	No	NA
	NE_P53_T1	P53	Baseline	41962080	40861731	3.34708e+06	3603.86	70-79	Female	26.6436	No	Left	No	No	No	No	No	No	Yes	No	No	NA
	NE_P53_T2	P53	Cycle 3	95215819	93278198	3.35912e+06	8200.16	70-79	Female	26.6436	No	Left	No	No	No	No	No	No	Yes	No	No	NA
	NE_P53_T3	P53	Post	76715049	75056760	3.47163e+06	6373.48	70-79	Female	26.6436	No	Left	No	No	No	No	No	No	Yes	No	No	NA
	NE_P54_T1	P54	Baseline	27959659	27425832	3.41095e+06	2372.2	80-89	Male	21.2245	No	Left	No	No	No	No	No	No	No	Yes	No	NA
	NE_P54_T2	P54	Cycle 3	17311116	16908635	3.34304e+06	1490.24	80-89	Male	21.2245	No	Left	No	No	No	No	No	No	No	Yes	No	NA
	NE_P54_T3	P54	Post	33049777	32448206	3.64067e+06	2629.11	80-89	Male	21.2245	No	Left	No	No	No	No	No	No	No	Yes	No	NA
	NE_P55_T1	P55	Baseline	52439414	51236447	3.22204e+06	4683.72	50-59	Male	23.7664	No	Left	Yes	CAPIRI-P	No	No	No	Yes	Yes	Yes	No	Sigmoid
	NE_P55_T2	P55	Cycle 3	110671166	107624385	3.26671e+06	9660.25	50-59	Male	23.7664	No	Left	Yes	CAPIRI-P	No	No	No	Yes	Yes	Yes	No	Sigmoid
	NE_P55_T3	P55	Post	48340063	47559286	3.54016e+06	3927.07	50-59	Male	23.7664	No	Left	Yes	CAPIRI-P	No	No	No	Yes	Yes	Yes	No	Sigmoid
	NE_P56_T1	P56	Baseline	78260896	76956765	3.06678e+06	7313.72	70-79	Male	35.2249	No	Right	No	No	No	No	No	No	No	Yes	Yes	NA
	NE_P56_T2	P56	Cycle 3	35567996	35095580	3.58932e+06	2880.07	70-79	Male	35.2249	No	Right	No	No	No	No	No	No	No	Yes	Yes	NA
	NE_P56_T3	P56	Post	95928348	94499051	3.10807e+06	8986.58	70-79	Male	35.2249	No	Right	No	No	No	No	No	No	No	Yes	Yes	NA
	NE_P57_T1	P57	Baseline	36131392	35860207	3.23461e+06	3300.11	70-79	Female	23.5716	No	Right	No	No	No	No	No	No	No	No	No	NA
	NE_P57_T3	P57	Post	61031802	59959356	3.18707e+06	5556.16	70-79	Female	23.5716	No	Right	No	No	No	No	No	No	No	No	No	NA

### Sheet: Table S2
	Supplemental Table 2: Microbial species significantly altered by capecitabine treatment.
	Phylum	Class	Order	Family	Genus	Species	Group	Estimate (Group/Baseline)	t.value	p.value	FDR
	Firmicutes	Clostridia	Clostridiales	Ruminococcaceae	GGB9614	GGB9614_SGB15049	Post	1.90001	4.71	1.88272e-05	0.0134803
	Actinobacteria	Coriobacteriia	Eggerthellales	Eggerthellaceae	Slackia	Slackia_exigua	Post	-2.22525	-9.73834	6.736e-05	0.0241149
	Firmicutes	Clostridia	Clostridiales	Clostridiaceae	Clostridium	Clostridium_sp_NSJ_42	Cycle 3	-2.38012	-4.4075	7.10018e-05	0.0254186
	Actinobacteria	Coriobacteriia	Eggerthellales	Eggerthellaceae	Slackia	Slackia_exigua	Cycle 3	-2.22525	-9.73834	6.736e-05	0.0254186
	Actinobacteria	Actinobacteria	Actinomycetales	Actinomycetaceae	Trueperella	Trueperella_pyogenes	Post	-1.49159	-4.00296	0.00027144	0.0647849
	Firmicutes	Clostridia	Clostridiales	Lachnospiraceae	GGB3678	GGB3678_SGB4991	Post	3.98349	3.85211	0.00086447	0.142567
	Actinobacteria	Actinobacteria	Actinomycetales	Actinomycetaceae	Actinomyces	Actinomyces_graevenitzii	Post	-1.59527	-3.56723	0.00099558	0.142567
	Firmicutes	Clostridia	Clostridiales	Clostridiales_unclassified	Intestinimonas	Intestinimonas_massiliensis	Post	2.06463	3.33637	0.00136972	0.163453
	Firmicutes	Clostridia	Clostridiales	Clostridiaceae	Clostridium	Clostridium_sp_AM22_11AC	Post	0.839776	3.13017	0.00264756	0.189565
	Proteobacteria	Betaproteobacteria	Burkholderiales	Sutterellaceae	Sutterella	Sutterella_wadsworthensis	Post	1.05393	3.14761	0.00261825	0.189565
	Firmicutes	Bacilli	Bacilli_unclassified	Bacilli_unclassified	Bacilli_unclassified	Bacilli_bacterium	Post	-2.55309	-3.30666	0.00223569	0.189565
	Firmicutes	Clostridia	Clostridia_unclassified	Clostridia_unclassified	Clostridia_unclassified	Clostridia_unclassified_SGB6317	Post	-4.02166	-3.80924	0.00191556	0.189565

### Sheet: Table S3
	Supplemental Table 3: Microbial gene pathways significantly altered by capecitabine treatment.
	Pathway	Group	Estimate (Group/Baseline)	t.value	p.value	FDR
	PWY-5897: superpathway of menaquinol-11 biosynthesis	Post	0.894447	3.6463	0.00043014	0.0875772
	PWY-5898: superpathway of menaquinol-12 biosynthesis	Post	0.894447	3.6463	0.00043014	0.0875772
	PWY-5899: superpathway of menaquinol-13 biosynthesis	Post	0.894447	3.6463	0.00043014	0.0875772
	PWY-5840: superpathway of menaquinol-7 biosynthesis	Post	0.916018	3.70634	0.00034997	0.0875772
	P125-PWY: superpathway of (RR)-butanediol biosynthesis	Post	0.776151	3.93141	0.00016039	0.0875772
	PWY-5837: 2-carboxy-14-naphthoquinol biosynthesis	Post	0.837401	3.56503	0.0005667	0.0916724
	UDPNACETYLGALSYN-PWY: UDP-N-acetyl-D-glucosamine biosynthesis II	Post	1.21959	3.68142	0.00063036	0.0916724
	PWY-5845: superpathway of menaquinol-9 biosynthesis	Post	0.925129	3.45183	0.00083278	0.093813
	PWY-5862: superpathway of demethylmenaquinol-9 biosynthesis	Post	0.887197	3.42095	0.00092154	0.093813
	PWY-6953: dTDP-3-acetamido-&alpha;-D-fucose biosynthesis	Post	1.19499	3.60141	0.00080001	0.093813
	PWY-5838: superpathway of menaquinol-8 biosynthesis I	Post	0.846845	3.38987	0.00101982	0.0943794
	PWY-5861: superpathway of demethylmenaquinol-8 biosynthesis I	Post	0.813601	3.34508	0.00117888	0.100008
	UNINTEGRATED	Post	0.273414	2.59084	0.0110198	0.114782
	PWY0-1586: peptidoglycan maturation (meso-diaminopimelate containing)	Post	0.286681	2.45763	0.0157239	0.114782
	VALSYN-PWY: L-valine biosynthesis	Post	0.258774	2.44914	0.0160772	0.114782
	PWY66-429: fatty acid biosynthesis initiation (mitochondria)	Post	0.273243	2.55071	0.0122821	0.114782
	ILEUSYN-PWY: L-isoleucine biosynthesis I (from threonine)	Post	0.264498	2.4916	0.0143789	0.114782
	PWY-6385: peptidoglycan biosynthesis III (mycobacteria)	Post	0.269052	2.53404	0.0128435	0.114782
	PWY-6122: 5-aminoimidazole ribonucleotide biosynthesis II	Post	0.260005	2.4568	0.0157581	0.114782
	PWY-6277: superpathway of 5-aminoimidazole ribonucleotide biosynthesis	Post	0.260005	2.4568	0.0157581	0.114782
	PWY-7221: guanosine ribonucleotides de novo biosynthesis	Post	0.274782	2.59973	0.0107564	0.114782
	PWY-6387: UDP-N-acetylmuramoyl-pentapeptide biosynthesis I (meso-diaminopimelate containing)	Post	0.272882	2.5667	0.0117644	0.114782
	BRANCHED-CHAIN-AA-SYN-PWY: superpathway of branched chain amino acid biosynthesis	Post	0.26551	2.49899	0.0141002	0.114782
	PWY-7953: UDP-N-acetylmuramoyl-pentapeptide biosynthesis III (meso-diaminopimelate containing)	Post	0.268595	2.51623	0.0134691	0.114782
	PWY-5686: UMP biosynthesis I	Post	0.272907	2.56866	0.0117022	0.114782
	PWY-7790: UMP biosynthesis II	Post	0.272907	2.56866	0.0117022	0.114782
	PWY-7791: UMP biosynthesis III	Post	0.272907	2.56866	0.0117022	0.114782
	PEPTIDOGLYCANSYN-PWY: peptidoglycan biosynthesis I (meso-diaminopimelate containing)	Post	0.275473	2.59355	0.0109389	0.114782
	PWY-6386: UDP-N-acetylmuramoyl-pentapeptide biosynthesis II (lysine-containing)	Post	0.271657	2.55093	0.0122748	0.114782
	PWY-6121: 5-aminoimidazole ribonucleotide biosynthesis I	Post	0.262479	2.4837	0.014682	0.114782
	DTDPRHAMSYN-PWY: dTDP-&beta;-L-rhamnose biosynthesis	Post	0.284548	2.69547	0.00825998	0.114782
	PWY-5103: L-isoleucine biosynthesis III	Post	0.266451	2.50348	0.0139333	0.114782
	PWY-5695: inosine 5'-phosphate degradation	Post	0.289887	2.6722	0.008813	0.114782
	TRNA-CHARGING-PWY: tRNA charging	Post	0.268265	2.52398	0.0131937	0.114782
	NONMEVIPP-PWY: methylerythritol phosphate pathway I	Post	0.25566	2.43739	0.0165781	0.114782
	ANAGLYCOLYSIS-PWY: glycolysis III (from glucose)	Post	0.266577	2.51631	0.0134663	0.114782
	PWY-2942: L-lysine biosynthesis III	Post	0.270409	2.51933	0.0133583	0.114782
	PANTO-PWY: phosphopantothenate biosynthesis I	Post	0.281027	2.57233	0.0115866	0.114782
	PWY-6163: chorismate biosynthesis from 3-dehydroquinate	Post	0.263303	2.50935	0.0137179	0.114782
	PWY-3841: folate transformations II (plants)	Post	0.278522	2.62382	0.0100711	0.114782
	PWY-5973: cis-vaccenate biosynthesis	Post	0.310468	2.66823	0.00891064	0.114782
	ARO-PWY: chorismate biosynthesis I	Post	0.26436	2.50507	0.0138748	0.114782
	PWY-7229: superpathway of adenosine nucleotides de novo biosynthesis I	Post	0.305535	2.72734	0.00755396	0.114782
	THRESYN-PWY: superpathway of L-threonine biosynthesis	Post	0.267764	2.48013	0.0148212	0.114782
	PWY-5667: CDP-diacylglycerol biosynthesis I	Post	0.274353	2.58546	0.0111817	0.114782
	PWY0-1319: CDP-diacylglycerol biosynthesis II	Post	0.274339	2.58534	0.0111853	0.114782
	PWY-6123: inosine-5'-phosphate biosynthesis I	Post	0.279351	2.59937	0.0107668	0.114782
	PWY-5097: L-lysine biosynthesis VI	Post	0.265109	2.50722	0.0137959	0.114782
	PWY-7663: gondoate biosynthesis (anaerobic)	Post	0.313583	2.63555	0.00975207	0.114782
	PWY-6124: inosine-5'-phosphate biosynthesis II	Post	0.278448	2.58807	0.0111028	0.114782
	PWY-6609: adenine and adenosine salvage III	Post	0.266397	2.51403	0.0135483	0.114782
	PWY-3001: superpathway of L-isoleucine biosynthesis I	Post	0.263902	2.4472	0.0161589	0.114782
	PWY-6700: queuosine biosynthesis I (de novo)	Post	0.261788	2.47904	0.0148636	0.114782
	COA-PWY-1: superpathway of coenzyme A biosynthesis III (mammals)	Post	0.276391	2.62581	0.0100164	0.114782
	PANTOSYN-PWY: superpathway of coenzyme A biosynthesis I (bacteria)	Post	0.277473	2.60077	0.0107258	0.114782
	PWY-6703: preQ0 biosynthesis	Post	0.285439	2.57922	0.0113727	0.114782
	COA-PWY: coenzyme A biosynthesis I (prokaryotic)	Post	0.274226	2.60064	0.0107298	0.114782
	PWY-841: superpathway of purine nucleotides de novo biosynthesis I	Post	0.293299	2.61931	0.0101964	0.114782
	PWY-6126: superpathway of adenosine nucleotides de novo biosynthesis II	Post	0.31181	2.73516	0.00738937	0.114782
	PWY-7851: coenzyme A biosynthesis II (eukaryotic)	Post	0.277584	2.64097	0.00960755	0.114782
	ASPASN-PWY: superpathway of L-aspartate and L-asparagine biosynthesis	Post	0.288692	2.55267	0.0122177	0.114782
	PWY-6147: 6-hydroxymethyl-dihydropterin diphosphate biosynthesis I	Post	0.341161	2.85398	0.00525869	0.114782
	PWY-6151: S-adenosyl-L-methionine salvage I	Post	0.264723	2.52791	0.013056	0.114782
	PWY-7228: superpathway of guanosine nucleotides de novo biosynthesis I	Post	0.313554	2.73941	0.00730126	0.114782
	PWY-6897: thiamine diphosphate salvage II	Post	0.37955	2.58332	0.0112469	0.114782
	SER-GLYSYN-PWY: superpathway of L-serine and glycine biosynthesis I	Post	0.26621	2.48349	0.0146904	0.114782
	PWY-7357: thiamine phosphate formation from pyrithiamine and oxythiamine (yeast)	Post	0.365833	2.84029	0.00547169	0.114782
	FASYN-ELONG-PWY: fatty acid elongation -- saturated	Post	0.409754	2.58969	0.0110541	0.114782
	RIBOSYN2-PWY: flavin biosynthesis I (bacteria and plants)	Post	0.273566	2.60688	0.0105486	0.114782
	PWY-7199: pyrimidine deoxyribonucleosides salvage	Post	0.282732	2.6687	0.00889884	0.114782
	PWY-5971: palmitate biosynthesis (type II fatty acid synthase)	Post	0.676336	2.47161	0.0151932	0.114782
	PWY-7664: oleate biosynthesis IV (anaerobic)	Post	0.411168	2.60466	0.0106129	0.114782
	PHOSLIPSYN-PWY: superpathway of phospholipid biosynthesis I (bacteria)	Post	0.43546	2.95332	0.00392707	0.114782
	PWY-6125: superpathway of guanosine nucleotides de novo biosynthesis II	Post	0.315984	2.7374	0.00734275	0.114782
	BIOTIN-BIOSYNTHESIS-PWY: biotin biosynthesis I	Post	0.572782	3.05534	0.0028891	0.114782
	PWY0-862: (5Z)-dodecenoate biosynthesis I	Post	0.425761	2.74117	0.00726494	0.114782
	PWY-6282: palmitoleate biosynthesis I (from (5Z)-dodec-5-enoate)	Post	0.408196	2.58399	0.0112265	0.114782
	PWY-6519: 8-amino-7-oxononanoate biosynthesis I	Post	0.491506	2.80999	0.00597129	0.114782
	PWY-6317: D-galactose degradation I (Leloir pathway)	Post	0.267129	2.43593	0.0166412	0.114782
	PWY-5154: L-arginine biosynthesis III (via N-acetyl-L-citrulline)	Post	0.306935	2.53834	0.0126965	0.114782
	PWY-5989: stearate biosynthesis II (bacteria and plants)	Post	0.398065	2.51288	0.0135898	0.114782
	PWY4FS-7: phosphatidylglycerol biosynthesis I (plastidic)	Post	0.43623	2.94509	0.00402423	0.114782
	PWY4FS-8: phosphatidylglycerol biosynthesis II (non-plastidic)	Post	0.436232	2.94511	0.00402399	0.114782
	PWY-7208: superpathway of pyrimidine nucleobases salvage	Post	0.303073	2.66363	0.00902495	0.114782
	PWY-7220: adenosine deoxyribonucleotides de novo biosynthesis II	Post	0.319643	2.71243	0.00787714	0.114782
	PWY-7222: guanosine deoxyribonucleotides de novo biosynthesis II	Post	0.319643	2.71243	0.00787714	0.114782
	PWY-7345: superpathway of anaerobic sucrose degradation	Post	0.362667	2.43944	0.0164895	0.114782
	HSERMETANA-PWY: L-methionine biosynthesis III	Post	0.260216	2.44409	0.0162907	0.114782
	PWY-7282: 4-amino-2-methyl-5-diphosphomethylpyrimidine biosynthesis II	Post	0.399105	2.66396	0.00901659	0.114782
	THISYNARA-PWY: superpathway of thiamine diphosphate biosynthesis III (eukaryotes)	Post	0.361664	2.48931	0.0144662	0.114782
	PWY-5121: superpathway of geranylgeranyl diphosphate biosynthesis II (via MEP)	Cycle 3	0.386081	2.6048	0.0106088	0.114782
	PWY-5121: superpathway of geranylgeranyl diphosphate biosynthesis II (via MEP)	Post	0.456823	3.0976	0.00253889	0.114782
	PWY66-409: superpathway of purine nucleotide salvage	Post	0.434361	2.64007	0.0096315	0.114782
	RHAMCAT-PWY: L-rhamnose degradation I	Post	0.280385	2.52603	0.0131216	0.114782
	PWY-6527: stachyose degradation	Post	0.280426	2.50765	0.0137801	0.114782
	PWY-7197: pyrimidine deoxyribonucleotide phosphorylation	Post	0.299754	2.55172	0.0122488	0.114782
	PWY-7392: taxadiene biosynthesis (engineered)	Post	0.493388	2.72027	0.00773092	0.114782
	FUC-RHAMCAT-PWY: superpathway of fucose and rhamnose degradation	Post	0.495764	2.57122	0.0116214	0.114782
	PWY-6285: superpathway of fatty acids biosynthesis (E. coli)	Post	0.891024	2.47464	0.0151492	0.114782
	PWY-5850: superpathway of menaquinol-6 biosynthesis	Post	0.805276	2.55896	0.0122693	0.114782
	PWY-5896: superpathway of menaquinol-10 biosynthesis	Post	0.805276	2.55896	0.0122693	0.114782
	POLYISOPRENSYN-PWY: polyisoprenoid biosynthesis (E. coli)	Post	0.478773	3.00566	0.00335785	0.114782
	PWY-5981: CDP-diacylglycerol biosynthesis III	Post	0.444855	2.68602	0.00848074	0.114782
	PWY-5347: superpathway of L-methionine biosynthesis (transsulfuration)	Post	0.594221	2.75739	0.00693901	0.114782
	MET-SAM-PWY: superpathway of S-adenosyl-L-methionine biosynthesis	Post	0.592326	2.7524	0.0070378	0.114782
	PWY-5860: superpathway of demethylmenaquinol-6 biosynthesis I	Post	0.773022	2.54358	0.0127819	0.114782
	METSYN-PWY: superpathway of L-homoserine and L-methionine biosynthesis	Post	0.58985	2.75848	0.00691758	0.114782
	PWY0-781: aspartate superpathway	Post	0.59137	2.67902	0.00864743	0.114782
	PWY-7184: pyrimidine deoxyribonucleotides de novo biosynthesis I	Post	0.557892	2.50821	0.0137596	0.114782
	P4-PWY: superpathway of L-lysine L-threonine and L-methionine biosynthesis I	Post	0.590754	2.6828	0.00855699	0.114782
	PWY-6902: chitin degradation II (Vibrio)	Post	0.473892	3.03068	0.00311364	0.114782
	PWY-6284: superpathway of unsaturated fatty acids biosynthesis (E. coli)	Post	0.659424	2.55514	0.0121688	0.114782
	PWY-6859: all-trans-farnesol biosynthesis	Post	0.512091	2.87595	0.00495233	0.114782
	PWY-6545: pyrimidine deoxyribonucleotides de novo biosynthesis III	Post	0.527012	2.43283	0.016776	0.114782
	HOMOSER-METSYN-PWY: L-methionine biosynthesis I	Post	0.56591	2.75111	0.00706349	0.114782
	PWY-5005: biotin biosynthesis II	Post	0.5274	2.51567	0.0135232	0.114782
	GALACTITOLCAT-PWY: galactitol degradation	Post	0.549449	2.46039	0.0157248	0.114782
	PWY-5367: petroselinate biosynthesis	Post	0.60155	2.46646	0.0154003	0.114782
	PWY-7316: dTDP-N-acetylviosamine biosynthesis	Post	0.675688	2.46513	0.0158651	0.114782
	KDO-NAGLIPASYN-PWY: superpathway of (Kdo)2-lipid A biosynthesis	Post	0.737825	2.75642	0.00721761	0.114782
	PWY0-1338: polymyxin resistance	Post	0.684515	2.54272	0.012953	0.114782
	POLYAMINSYN3-PWY: superpathway of polyamine biosynthesis II	Post	0.552066	2.59596	0.0108977	0.114782
	METHGLYUT-PWY: superpathway of methylglyoxal degradation	Post	0.566942	2.74204	0.00724719	0.114782
	PWY-5130: 2-oxobutanoate degradation I	Post	0.487453	2.6646	0.00900075	0.114782
	PWY0-461: L-lysine degradation I	Post	0.879969	2.64893	0.0100613	0.114782
	PWY490-3: nitrate reduction VI (assimilatory)	Post	0.599476	2.60515	0.0108196	0.114782
	PWY-5692: allantoin degradation to glyoxylate II	Post	0.691506	2.74784	0.00764807	0.114782
	URDEGR-PWY: superpathway of allantoin degradation in plants	Post	0.691506	2.74784	0.00764807	0.114782
	PWY-7317: superpathway of dTDP-glucose-derived O-antigen building blocks biosynthesis	Cycle 3	1.4833	2.96473	0.012866	0.114782
	PWY66-391: fatty acid &beta;-oxidation VI (mammalian peroxisome)	Cycle 3	0.558279	2.47845	0.0149226	0.114782
	P125-PWY: superpathway of (RR)-butanediol biosynthesis	Cycle 3	0.625931	3.15057	0.0021795	0.114782
	PWY-5910: superpathway of geranylgeranyldiphosphate biosynthesis I (via mevalonate)	Post	0.793606	2.94262	0.00419404	0.114782
	PWY-922: mevalonate pathway I (eukaryotes and bacteria)	Post	0.72334	2.81532	0.00605512	0.114782
	PWY-5677: succinate fermentation to butanoate	Post	0.617813	2.50872	0.0139279	0.114782
	PWY-5972: stearate biosynthesis I (animals)	Post	0.711171	2.68169	0.00895887	0.114782
	PWY-5088: L-glutamate degradation VIII (to propanoate)	Post	0.981395	2.69235	0.0104946	0.114782
	PWY-7805: (aminomethyl)phosphonate degradation	Post	1.06067	2.99692	0.00403383	0.114782
	PWY0-1533: methylphosphonate degradation I	Post	0.716539	2.4581	0.016341	0.114782
	UBISYN-PWY: superpathway of ubiquinol-8 biosynthesis (early decarboxylation)	Post	1.01214	2.55449	0.0139339	0.114782
	PWY-6708: ubiquinol-8 biosynthesis (early decarboxylation)	Post	0.999205	2.55551	0.0138983	0.114782
	PWY-5531: 38-divinyl-chlorophyllide a biosynthesis II (anaerobic)	Post	0.961734	2.65138	0.0116265	0.114782
	PWY-7159: 38-divinyl-chlorophyllide a biosynthesis III (aerobic light independent)	Post	1.07147	2.95991	0.00541499	0.114782
	AEROBACTINSYN-PWY: aerobactin biosynthesis	Post	1.28997	2.73446	0.0108977	0.114782
	P562-PWY: myo-inositol degradation I	Cycle 3	1.24655	2.65006	0.0149752	0.114782
	PWY-7294: D-xylose degradation IV	Post	1.08408	2.86618	0.00659428	0.114782
	PWY1G-0: mycothiol biosynthesis	Post	0.890001	2.6608	0.0106319	0.114782
	CRNFORCAT-PWY: creatinine degradation I	Post	0.713113	2.64306	0.0100753	0.114782
	PWY-7031: protein N-glycosylation (bacterial)	Post	0.85833	2.48354	0.0168001	0.114782
	P241-PWY: coenzyme B biosynthesis	Cycle 3	1.06325	2.61066	0.0163299	0.114782
	PWY-5659: GDP-mannose biosynthesis	Post	0.276023	2.42896	0.0169456	0.115004
	COMPLETE-ARO-PWY: superpathway of aromatic amino acid biosynthesis	Post	0.259036	2.42592	0.0170798	0.115147
	PWY-724: superpathway of L-lysine L-threonine and L-methionine biosynthesis II	Post	0.257455	2.40667	0.0179531	0.117212
	PWY0-1296: purine ribonucleosides degradation	Post	0.263283	2.40274	0.0181361	0.117212
	GLUCONEO-PWY: gluconeogenesis I	Post	0.351699	2.40651	0.0179601	0.117212
	DAPLYSINESYN-PWY: L-lysine biosynthesis I	Post	0.341176	2.4051	0.0180257	0.117212
	HEXITOLDEGSUPER-PWY: superpathway of hexitol degradation (bacteria)	Post	0.58641	2.41325	0.0177714	0.117212
	LACTOSECAT-PWY: lactose and galactose degradation I	Post	0.300083	2.4055	0.0180073	0.117212
	PWY-5705: allantoin degradation to glyoxylate III	Post	0.690976	2.41356	0.0183072	0.117212
	PWY-7245: superpathway of NAD/NADP - NADH/NADPH interconversion (yeast)	Cycle 3	-1.38234	-2.62804	0.0182687	0.117212
	PWY-7210: pyrimidine deoxyribonucleotides biosynthesis from CTP	Post	0.611873	2.39283	0.0186443	0.118624
	HISTSYN-PWY: L-histidine biosynthesis	Post	0.251676	2.38115	0.0191715	0.121221
	PWY-6936: seleno-amino acid biosynthesis (plants)	Post	0.276546	2.36743	0.0198565	0.124709
	PWY-7807: glyphosate degradation III	Post	0.739647	2.37916	0.0199681	0.124709
	NONOXIPENT-PWY: pentose phosphate pathway (non-oxidative branch) I	Post	0.261071	2.33161	0.0217478	0.125791
	GLYCOGENSYNTH-PWY: glycogen biosynthesis I (from ADP-D-Glucose)	Post	0.24561	2.33558	0.0215307	0.125791
	OANTIGEN-PWY: O-antigen building blocks biosynthesis (E. coli)	Post	0.258163	2.349	0.0208103	0.125791
	PWY-6731: starch degradation III	Post	0.267263	2.33831	0.0213825	0.125791
	ARGININE-SYN4-PWY: L-ornithine biosynthesis II	Post	0.365591	2.35317	0.020591	0.125791
	PWY-6168: flavin biosynthesis III (fungi)	Post	0.597899	2.33343	0.0216481	0.125791
	CITRULBIO-PWY: L-citrulline biosynthesis	Post	0.365171	2.35247	0.0206277	0.125791
	COBALSYN-PWY: superpathway of adenosylcobalamin salvage from cobinamide I	Post	0.260611	2.34324	0.0211168	0.125791
	POLYISOPRENSYN-PWY: polyisoprenoid biosynthesis (E. coli)	Cycle 3	0.374247	2.33765	0.021418	0.125791
	PWY-5505: L-glutamate and L-glutamine biosynthesis	Post	0.346482	2.3398	0.0213017	0.125791
	PWY-6961: L-ascorbate degradation II (bacterial aerobic)	Post	0.519845	2.35018	0.0207484	0.125791
	PPGPPMET-PWY: ppGpp metabolism	Post	0.382569	2.34542	0.0210007	0.125791
	PWY-7356: thiamine diphosphate salvage IV (yeast)	Post	0.348779	2.35499	0.020496	0.125791
	PWY-5100: pyruvate fermentation to acetate and lactate II	Post	0.254424	2.32599	0.0220589	0.126157
	GLYCOLYSIS-E-D: superpathway of glycolysis and the Entner-Doudoroff pathway	Post	0.347535	2.32646	0.0220328	0.126157
	HEME-BIOSYNTHESIS-II: heme b biosynthesis I (aerobic)	Post	0.511499	2.32105	0.0223348	0.127022
	PWY-5941: glycogen degradation II	Post	0.247035	2.31796	0.0225092	0.127302
	PWY-6608: guanosine nucleotides degradation III	Post	0.284017	2.31192	0.0228539	0.128392
	PWY-6630: superpathway of L-tyrosine biosynthesis	Post	0.337956	2.31018	0.0229541	0.128392
	PWY-8178: pentose phosphate pathway (non-oxidative branch) II	Post	0.255736	2.30396	0.0233151	0.129416
	PWY-1269: CMP-3-deoxy-D-manno-octulosonate biosynthesis	Post	0.282467	2.30265	0.0233915	0.129416
	PWY-1042: glycolysis IV	Post	0.245767	2.29324	0.0239489	0.130581
	P41-PWY: pyruvate fermentation to acetate and (S)-lactate I	Post	0.251255	2.2969	0.0237306	0.130581
	PWY-7211: superpathway of pyrimidine deoxyribonucleotides de novo biosynthesis	Post	0.525738	2.29334	0.023987	0.130581
	PWY-7204: pyridoxal 5'-phosphate salvage II (plants)	Post	0.625938	2.28938	0.0244784	0.131846
	PWY-6318: L-phenylalanine degradation IV (mammalian via side chain)	Post	0.703075	2.31897	0.0243601	0.131846
	PWY0-1241: ADP-L-glycero-&beta;-D-manno-heptose biosynthesis	Post	0.424193	2.28047	0.0247238	0.132467
	PWY-2941: L-lysine biosynthesis II	Post	0.306885	2.27737	0.024915	0.132793
	PWY-8004: Entner-Doudoroff pathway I	Post	0.337412	2.27473	0.025079	0.132971
	PWY0-301: L-ascorbate degradation I (bacterial anaerobic)	Post	0.51876	2.26953	0.0254051	0.134002
	CALVIN-PWY: Calvin-Benson-Bassham cycle	Post	0.247673	2.25904	0.0260741	0.13612
	PWY-6628: superpathway of L-phenylalanine biosynthesis	Post	0.335875	2.2605	0.02598	0.13612
	PROPFERM-PWY: superpathway of L-alanine fermentation (Stickland reaction)	Post	0.580067	2.25619	0.0266257	0.136206
	PWY-8188: L-alanine degradation VI (reductive Stickland reaction)	Post	0.580067	2.25619	0.0266257	0.136206
	PWY-8189: L-alanine degradation V (oxidative Stickland reaction)	Post	0.580067	2.25619	0.0266257	0.136206
	PWY-5494: pyruvate fermentation to propanoate II (acrylate pathway)	Post	0.522866	2.25826	0.0264906	0.136206
	UDPNAGSYN-PWY: UDP-N-acetyl-D-glucosamine biosynthesis I	Post	0.256463	2.23498	0.0276664	0.139428
	PWY-702: L-methionine biosynthesis II	Post	0.267026	2.23802	0.0274603	0.139428
	PWY-7268: cytosolic NADPH production (yeast)	Cycle 3	-1.25668	-2.39652	0.0276232	0.139428
	PWY-7111: pyruvate fermentation to isobutanol (engineered)	Post	0.248094	2.2151	0.0290453	0.144235
	PWY-5677: succinate fermentation to butanoate	Cycle 3	0.550832	2.22211	0.0288111	0.144235
	PWY-6281: L-selenocysteine biosynthesis II (archaea and eukaryotes)	Cycle 3	1.67241	2.85685	0.0289206	0.144235
	NAD-BIOSYNTHESIS-II: NAD salvage pathway III (to nicotinamide riboside)	Post	0.517442	2.2115	0.0294513	0.145541
	1CMET2-PWY: folate transformations III (E. coli)	Post	0.240372	2.20186	0.0299972	0.147055
	PWY-5723: Rubisco shunt	Post	0.615854	2.20253	0.0300467	0.147055
	PWY-5138: fatty acid &beta;-oxidation IV (unsaturated even number)	Post	0.638707	2.20444	0.0301951	0.147075
	PWY-5690: TCA cycle II (plants and fungi)	Post	0.437873	2.19115	0.0308351	0.149477
	PWY-7560: methylerythritol phosphate pathway II	Post	0.280711	2.17144	0.0322867	0.151137
	PWY-7357: thiamine phosphate formation from pyrithiamine and oxythiamine (yeast)	Cycle 3	0.281678	2.17596	0.0319371	0.151137
	PENTOSE-P-PWY: pentose phosphate pathway	Post	0.296018	2.17043	0.0323654	0.151137
	PWY-7234: inosine-5'-phosphate biosynthesis III	Post	0.305412	2.17049	0.0323609	0.151137
	PWY-5384: sucrose degradation IV (sucrose phosphorylase)	Post	0.256034	2.17112	0.0323118	0.151137
	POLYAMINSYN3-PWY: superpathway of polyamine biosynthesis II	Cycle 3	0.464706	2.17314	0.0322047	0.151137
	PWY-5855: ubiquinol-7 biosynthesis (early decarboxylation)	Post	0.540562	2.19051	0.031362	0.151137
	PWY-7340: 9-cis 11-trans-octadecadienoyl-CoA degradation (isomerase-dependent yeast)	Post	0.568448	2.19097	0.0314786	0.151137
	PWY-6606: guanosine nucleotides degradation II	Post	0.333432	2.16647	0.0326753	0.151198
	ORNDEG-PWY: superpathway of ornithine degradation	Post	0.432188	2.16746	0.0326476	0.151198
	PWY-7238: sucrose biosynthesis II	Post	0.228876	2.1615	0.0330673	0.151633
	UDPNACETYLGALSYN-PWY: UDP-N-acetyl-D-glucosamine biosynthesis II	Cycle 3	0.729066	2.20074	0.0330474	0.151633
	PWY-6612: superpathway of tetrahydrofolate biosynthesis	Post	0.435585	2.15761	0.0333772	0.152368
	PYRIDNUCSYN-PWY: NAD de novo biosynthesis I (from aspartate)	Post	0.23456	2.14677	0.0342546	0.154335
	PWY0-162: superpathway of pyrimidine ribonucleotides de novo biosynthesis	Post	0.248817	2.14481	0.0344146	0.154335
	PWY-I9: L-cysteine biosynthesis VI (from L-methionine)	Post	0.259095	2.14663	0.0342656	0.154335
	P164-PWY: purine nucleobases degradation I (anaerobic)	Post	0.321484	2.14848	0.0341149	0.154335
	FAO-PWY: fatty acid &beta;-oxidation I (generic)	Post	0.668397	2.14351	0.0349296	0.155958
	PWY-4984: urea cycle	Post	0.375171	2.13129	0.035541	0.157994
	PWY-7977: L-methionine biosynthesis IV	Post	0.241371	2.12673	0.0359283	0.158333
	PWY-6281: L-selenocysteine biosynthesis II (archaea and eukaryotes)	Post	1.5772	2.69422	0.0358508	0.158333
	FOLSYN-PWY: superpathway of tetrahydrofolate biosynthesis and salvage	Post	0.439706	2.12117	0.0364052	0.159744
	ARGSYN-PWY: L-arginine biosynthesis I (via L-ornithine)	Post	0.228372	2.109	0.0374674	0.163699
	PWY4FS-7: phosphatidylglycerol biosynthesis I (plastidic)	Cycle 3	0.312706	2.10057	0.0382193	0.164166
	PWY4FS-8: phosphatidylglycerol biosynthesis II (non-plastidic)	Cycle 3	0.312706	2.10057	0.0382192	0.164166
	PWY-6607: guanosine nucleotides degradation I	Post	0.401244	2.10381	0.0379288	0.164166
	PWY-6595: superpathway of guanosine nucleotides degradation (plants)	Post	0.400386	2.10279	0.0380201	0.164166
	PWY-8187: L-arginine degradation XIII (reductive Stickland reaction)	Post	0.286823	2.09738	0.0385071	0.164707
	PWY-621: sucrose degradation III (sucrose invertase)	Post	0.24462	2.09009	0.0391719	0.165465
	PWY-7198: pyrimidine deoxyribonucleotides de novo biosynthesis IV	Post	0.276562	2.09246	0.0389552	0.165465
	AST-PWY: L-arginine degradation II (AST pathway)	Post	0.56459	2.09583	0.0391438	0.165465
	PWY-6270: isoprene biosynthesis I	Post	0.268928	2.08572	0.0395754	0.165793
	GALACTUROCAT-PWY: D-galacturonate degradation I	Post	0.333899	2.08666	0.0394885	0.165793
	UNMAPPED	Post	0.208111	2.08042	0.0400695	0.167175
	PWY-5484: glycolysis II (from fructose 6-phosphate)	Post	0.269593	2.07096	0.0409643	0.168152
	P164-PWY: purine nucleobases degradation I (anaerobic)	Cycle 3	0.31146	2.07106	0.0409547	0.168152
	PWY-7858: (5Z)-dodecenoate biosynthesis II	Post	0.568109	2.07691	0.0405092	0.168152
	PWY-922: mevalonate pathway I (eukaryotes and bacteria)	Cycle 3	0.537328	2.0773	0.0407917	0.168152
	PHOSLIPSYN-PWY: superpathway of phospholipid biosynthesis I (bacteria)	Cycle 3	0.305515	2.06164	0.0418623	0.169198
	PWY-6901: superpathway of glucose and xylose degradation	Post	0.274567	2.05972	0.0420496	0.169198
	FUC-RHAMCAT-PWY: superpathway of fucose and rhamnose degradation	Cycle 3	0.39922	2.05971	0.0420501	0.169198
	LACTOSECAT-PWY: lactose and galactose degradation I	Cycle 3	0.258861	2.06398	0.0416354	0.169198
	PWY0-41: allantoin degradation IV (anaerobic)	Post	0.571478	2.07609	0.0416134	0.169198
	PWY-1861: formaldehyde assimilation II (assimilatory RuMP Cycle)	Cycle 3	0.321586	2.05308	0.0427019	0.171144
	ANAEROFRUCAT-PWY: homolactic fermentation	Post	0.265326	2.04818	0.0431898	0.171909
	12DICHLORETHDEG-PWY: 12-dichloroethane degradation	Cycle 3	-1.16534	-2.25975	0.0432305	0.171909
	GLYCOLYSIS: glycolysis I (from glucose 6-phosphate)	Post	0.265069	2.03948	0.044066	0.173189
	ARGSYNBSUB-PWY: L-arginine biosynthesis II (acetyl cycle)	Post	0.222492	2.03652	0.0443682	0.173189
	PRPP-PWY: superpathway of histidine purine and pyrimidine biosynthesis	Post	0.72445	2.04163	0.0445266	0.173189
	PWY-7187: pyrimidine deoxyribonucleotides de novo biosynthesis II	Post	0.643152	2.04759	0.043924	0.173189
	PWY-7688: dTDP-&alpha;-D-ravidosamine and dTDP-4-acetyl-&alpha;-D-ravidosamine biosynthesis	Post	0.531562	2.04773	0.0438268	0.173189
	PWY-6113: superpathway of mycolate biosynthesis	Post	1.18007	2.09651	0.0445733	0.173189
	PWY-7242: D-fructuronate degradation	Post	0.326954	2.03027	0.0450116	0.174227
	P105-PWY: TCA cycle IV (2-oxoglutarate decarboxylase)	Post	0.508723	2.02605	0.0455057	0.174871
	PWY-7374: 14-dihydroxy-6-naphthoate biosynthesis I	Post	1.27931	2.23109	0.0455213	0.174871
	PWY-6305: superpathway of putrescine biosynthesis	Post	0.251317	2.01632	0.0464749	0.176535
	PWY-6606: guanosine nucleotides degradation II	Cycle 3	0.312063	2.01746	0.0463543	0.176535
	PWY-7883: anhydromuropeptides recycling II	Post	0.430451	2.01786	0.0464265	0.176535
	GLUTORN-PWY: L-ornithine biosynthesis I	Post	0.217623	2.00481	0.0477142	0.177274
	DENOVOPURINE2-PWY: superpathway of purine nucleotides de novo biosynthesis II	Post	0.690131	2.01179	0.0476513	0.177274
	PWY-6749: CMP-legionaminate biosynthesis I	Post	0.563142	2.02014	0.0468467	0.177274
	ECASYN-PWY: enterobacterial common antigen biosynthesis	Post	0.584925	2.01174	0.0475724	0.177274
	CARNMET-PWY: L-carnitine degradation I	Post	0.623667	2.01985	0.0476564	0.177274
	PWY-5910: superpathway of geranylgeranyldiphosphate biosynthesis I (via mevalonate)	Cycle 3	0.546465	2.01281	0.0472994	0.177274
	HEME-BIOSYNTHESIS-II-1: heme b biosynthesis V (aerobic)	Post	0.517076	2.00444	0.0479311	0.177432
	PWY-6803: phosphatidylcholine acyl editing	Post	0.566981	1.9995	0.0484728	0.178787
	PWY-181: photorespiration	Post	-2.14701	-2.4585	0.0492195	0.180886
	PWY-7391: isoprene biosynthesis II (engineered)	Post	0.804726	2.02119	0.0495135	0.181312
	PWY-7783: plasmalogen degradation	Cycle 3	0.702017	2.01611	0.0502138	0.183217
	PWY-7332: superpathway of UDP-N-acetylglucosamine-derived O-antigen building blocks biosynthesis	Post	0.888717	2.01835	0.0504699	0.183494
	PWY66-391: fatty acid &beta;-oxidation VI (mammalian peroxisome)	Post	0.442445	1.97591	0.0510061	0.184784
	HEMESYN2-PWY: heme b biosynthesis II (oxygen-independent)	Post	0.38326	1.97334	0.0512445	0.184989
	PWY-7159: 38-divinyl-chlorophyllide a biosynthesis III (aerobic light independent)	Cycle 3	0.728243	2.01175	0.0517775	0.186253
	PWY-6396: superpathway of 23-butanediol biosynthesis	Cycle 3	0.693223	1.98669	0.0520405	0.18654
	PWY-7400: L-arginine biosynthesis IV (archaebacteria)	Post	0.264996	1.96446	0.0522803	0.186742
	PWY-8011: L-serine biosynthesis II	Post	-1.65702	-2.40658	0.0528196	0.188008
	PWY-5920: superpathway of heme b biosynthesis from glycine	Post	0.565742	1.95608	0.053522	0.189845

### Sheet: Table S4
	Supplemental Table 4: RB-TnSeq mutants significantly altered by 5-FU treatment.
	GeneID	GeneDescription	lnFC/Vehicle
	b2498	uracil phosphoribosyltransferase (VIMSS)	6.42547
	b2297	phosphate acetyltransferase (NCBI)	1.84783
	b1860	Holliday junction DNA helicase B (NCBI)	1.8074
	b1159	e14 prophage; 5-methylcytosine-specific restriction endonuclease B (NCBI)	1.7427
	b0303	orf, hypothetical protein (VIMSS)	1.6338
	b4443	GcvB sRNA gene divergent from gcvA (RefSeq)	1.46543
	b2830	dinucleoside polyphosphate hydrolase (NCBI)	1.44581
	b2055	predicted glycosyl transferase (NCBI)	1.44434
	b4172	RNA-binding protein Hfq (NCBI)	1.4245
	b2853	hypothetical protein (NCBI)	1.4235
	b4345	5-methylcytosine-specific restriction enzyme McrBC, subunit McrC (NCBI)	1.41795
	b1576	Qin prophage; predicted protein (NCBI)	1.41179
	b2847	predicted transcriptional regulator (NCBI)	1.38463
	b3121	hypothetical protein (NCBI)	1.38372
	b3463	predicted transporter subunit: ATP-binding component of ABC superfamily (NCBI)	1.35079
	b1165	hypothetical protein (NCBI)	1.35023
	b4155	putative lysyl-tRNA synthetase (VIMSS)	1.34528
	b4651		1.34147
	b3442	hypothetical protein (NCBI)	1.33642
	b1497	putative enzyme (VIMSS)	1.31745
	b4279	putative transport protein (VIMSS)	1.31161
	b4128	hypothetical protein (NCBI)	1.30507
	b3725	phosphate transporter subunit (NCBI)	1.29048
	b3386	ribulose-phosphate 3-epimerase (NCBI)	1.2831
	b1167	hypothetical protein (NCBI)	1.28165
	b1347	Rac prophage; predicted protein (NCBI)	1.28125
	b1258	hypothetical protein (NCBI)	1.26831
	b1001	hypothetical protein (NCBI)	1.26562
	b3504	hypothetical protein (RefSeq)	1.26316
	b4660		1.24215
	b1257	hypothetical protein (NCBI)	1.23309
	b2352	CPS-53 (KpLE1) prophage; predicted inner membrane protein (NCBI)	1.22336
	b0118	aconitate hydratase (NCBI)	1.22124
	b0500	hypothetical protein (RefSeq)	1.19757
	b0658	predicteed ion transport (NCBI)	1.18134
	b0603	predicted DNA-binding transcriptional regulator (NCBI)	1.17966
	b2625	CP4-57 prophage; predicted protein (NCBI)	1.14619
	b1363	Rac prophage; potassium transporter subunit (NCBI)	1.13875
	b4066	hypothetical protein (NCBI)	1.12581
	b2652	tRNA-Ile (NCBI)	1.12214
	b4462	hypothetical protein (RefSeq)	1.11451
	b4017	regulator of acetyl CoA synthetase (NCBI)	1.10465
	b0279	CP4-6 prophage; predicted protein (NCBI)	1.08734
	b1557	Qin prophage; cold shock protein (NCBI)	1.08525
	b2846	orf, hypothetical protein (VIMSS)	1.00848
	b0705	putative receptor protein (VIMSS)	0.992011
	b1182	hemolysin E (VIMSS)	0.982163
	b0294	predicted regulator (NCBI)	0.916407
	b4497		0.89261
	b4253	orf, hypothetical protein (VIMSS)	0.866001
	b1139	e14 prophage; cell death peptidase, inhibitor of T4 late gene expression (NCBI)	0.863599
	b0310	predicted inner membrane protein (NCBI)	0.855801
	b3264	DNA-binding transcriptional regulator (NCBI)	0.852004
	b2673	glutaredoxin-like protein (NCBI)	0.845011
	b4590	hypothetical protein (RefSeq)	0.822297
	b2111	predicted fimbrial-like adhesin protein (NCBI)	0.790353
	b2874	predicted amino acid kinase (NCBI)	0.781228
	b3863	DNA polymerase I (NCBI)	0.74621
	b1951	DNA-binding transcriptional activator, co-regulator with RcsB (NCBI)	0.731954
	b4694		0.726748
	b0136	predicted fimbrial-like adhesin protein (NCBI)	0.628531
	b1158	e14 prophage; site-specific DNA recombinase (NCBI)	0.619771
	b1732	hydroperoxidase HPII(III) (catalase) (NCBI)	0.619708
	b0375	predicted DNA-binding transcriptional regulator (RefSeq)	0.612041
	b1884	chemotaxis regulator, protein-glutamate methyltransferase (NCBI)	0.610569
	b4595	hypothetical protein (RefSeq)	0.579769
	b4501	response regulator inhibitor for tor operon (NCBI)	0.557541
	b3107	orf, hypothetical protein (VIMSS)	0.556541
	b1478	alcohol dehydrogenase (VIMSS)	0.552653
	b4299	KpLE2 phage-like element; predicted DNA-binding transcriptional regulator (NCBI)	0.539091
	b2367	predicted multidrug efflux system (NCBI)	0.53622
	b1752	conserved inner membrane protein (NCBI)	0.531273
	b4311	orf, hypothetical protein (VIMSS)	0.523732
	b1691	predicted transporter (RefSeq)	0.522175
	b3101	orf, hypothetical protein (VIMSS)	0.520775
	b0587	regulator of length of O-antigen component of lipopolysaccharide chains (NCBI)	0.516488
	b4693		0.516297
	b3047	putative membrane protein (VIMSS)	0.515761
	b1827	predicted DNA-binding transcriptional regulator (NCBI)	0.515676
	b2056	predicted colanic acid polymerase (NCBI)	0.505079
	b3723	transcriptional antiterminator of the bgl operon (NCBI)	0.491956
	b3100	hypothetical protein (NCBI)	0.484158
	b1157		0.479842
	b3700	recombination protein F (NCBI)	0.470625
	b1816	fused predicted membrane protein/conserved protein (NCBI)	0.468601
	b1486	D-ala-D-ala transporter subunit (NCBI)	0.463534
	b1418	cytochrome b(561) (VIMSS)	0.459788
	b1616	glucuronide transporter (NCBI)	0.45899
	b2778	orf, hypothetical protein (VIMSS)	0.457727
	b2375	hypothetical protein (NCBI)	0.456178
	b1151	e14 prophage; conserved protein (RefSeq)	0.452654
	b4644		0.449217
	b2889	isopentenyl-diphosphate delta-isomerase (NCBI)	0.448518
	b1878	hypothetical protein (NCBI)	0.438147
	b1462	orf, hypothetical protein (VIMSS)	0.438122
	b1283	lipoprotein (NCBI)	0.435365
	b2945	DNA-specific endonuclease I (NCBI)	0.431151
	b2098	predicted nucleoside transporter (NCBI)	0.431143
	b1379	heat-inducible protein (NCBI)	0.430293
	b2005	CP4-44 prophage; toxin of the YeeV-YeeU toxin-antitoxin system (NCBI)	0.429769
	b4363	conserved inner membrane protein (RefSeq)	0.427636
	b0682	predicted lipoprotein (NCBI)	0.425373
	b1271	short chain dehydrogenase (NCBI)	0.424506
	b1783	conserved protein with nucleoside triphosphate hydrolase domain (NCBI)	0.419994
	b3594	lyase containing HEAT-repeat (NCBI)	0.418994
	b1992	cobalamin synthase (NCBI)	0.417553
	b2897	hypothetical protein (NCBI)	0.416634
	b2732	hypothetical protein (NCBI)	0.401625
	b0164	orf, hypothetical protein (VIMSS)	0.396394
	b4106	phosphonate/organophosphate ester transporter subunit (NCBI)	0.394976
	b1113	hypothetical protein (NCBI)	0.394413
	b0774	adenosylmethionine--8-amino-7-oxononanoate transaminase (NCBI)	0.391837
	b3531	endo-1,4-D-glucanase (NCBI)	0.390667
	b1483	D-ala-D-ala transporter subunit (NCBI)	0.38974
	b2113	putative ATPase (VIMSS)	0.389473
	b0613	triphosphoribosyl-dephospho-CoA transferase (NCBI)	0.388704
	b1968	predicted sensory kinase in two-component regulatory system with YedW (NCBI)	0.388409
	b1920	cystine transporter subunit (NCBI)	0.387707
	b2205	quinol dehydrogenase periplasmic component (NCBI)	0.380295
	b2562	predicted 4Fe-4S cluster-containing protein (NCBI)	0.379048
	b3011	alcohol dehydrogenase, NAD(P)-dependent (NCBI)	0.377628
	b4593	hypothetical protein (RefSeq)	0.368521
	b1730	predicted protein (RefSeq)	0.357716
	b0546	DLP12 prophage; predicted DNA-binding transcriptional regulator (NCBI)	0.356033
	b1188	hypothetical protein (NCBI)	0.355782
	b1955	hypothetical protein (NCBI)	0.350026
	b2183	16S rRNA pseudouridylate 516 synthase (NCBI)	0.349884
	b1822	23S rRNA m1G745 methyltransferase (NCBI)	0.345873
	b4316	periplasmic chaperone, required for type 1 fimbriae (VIMSS)	0.343641
	b3563	orf, hypothetical protein (VIMSS)	0.342917
	b3535	hypothetical protein (NCBI)	0.342635
	b3564	xylulokinase (NCBI)	0.341468
	b2915	hypothetical protein (RefSeq)	0.34114
	b2159	endonuclease IV (NCBI)	0.339593
	b2370	hybrid sensory histidine kinase in two-component regulatory system with EvgA (NCBI)	0.335015
	b4650		0.334464
	b0351	acetaldehyde dehydrogenase (NCBI)	0.334421
	b0785	molybdopterin synthase, large subunit (NCBI)	0.334209
	b3039	predicted dioxygenase (RefSeq)	0.325963
	b2487	hydrogenase 4, subunit (NCBI)	0.32376
	b2843	5-keto-4-deoxyuronate isomerase (NCBI)	0.32041
	b0787	conserved inner membrane protein (NCBI)	0.31923
	b3240	p-hydroxybenzoic acid efflux system component (NCBI)	0.315764
	b3024	hypothetical protein (NCBI)	0.313398
	b2033	predicted acyl transferase (NCBI)	0.31153
	b2698	RecA regulator RecX (NCBI)	0.308903
	b1513	fused AI2 transporter subunits of ABC superfamily: ATP-binding components (NCBI)	0.30688
	b2454	predicted chaperonin, ethanolamine utilization protein (NCBI)	0.302135
	b2959	orf, hypothetical protein (VIMSS)	0.300761
	b0596	2,3-dihydroxybenzoate-2,3-dehydrogenase (NCBI)	0.299266
	b4286	KpLE2 phage-like element; predicted protein (RefSeq)	0.298298
	b4498		0.297357
	b3354	hypothetical protein (NCBI)	0.29046
	b4307	KpLE2 phage-like element; predicted acetyltransferase (NCBI)	0.28788
	b1883	chemotaxis-specific methylesterase (NCBI)	0.287822
	b0909	putative heat shock protein (VIMSS)	0.287714
	b1770	predicted DNA-binding transcriptional regulator (NCBI)	0.283291
	b0974	hydrogenase 1, b-type cytochrome subunit (NCBI)	0.282176
	b4231	putative transport system permease protein (VIMSS)	0.27769
	b3499	predicted DNA (exogenous) processing protein (NCBI)	0.273777
	b1841	hypothetical protein (NCBI)	0.273552
	b2119	orf, hypothetical protein (VIMSS)	0.27263
	b0295	hypothetical protein (NCBI)	0.271818
	b2755	hypothetical protein (NCBI)	0.271758
	b2069	putative heat shock protein (VIMSS)	0.267921
	b0306	predicted oxidoreductase (NCBI)	0.265074
	b0266	orf, hypothetical protein (VIMSS)	0.264038
	b2466	hypothetical protein (NCBI)	0.263039
	b2462	orf, hypothetical protein (VIMSS)	0.261818
	b1834	orf, hypothetical protein (VIMSS)	0.260848
	b1802	predicted 2Fe-2S cluster-containing protein (NCBI)	0.257884
	b2644	CP4-57 prophage; predicted DNA repair protein (NCBI)	0.256803
	b2131	predicted transporter subunit: periplasmic-binding component of ABC superfamily (NCBI)	0.254563
	b3614	orf, hypothetical protein (VIMSS)	-0.25121
	b3091	altronate hydrolase (NCBI)	-0.25143
	b3244	predicted peptidase (NCBI)	-0.251982
	b2265	isochorismate hydroxymutase 2, menaquinone biosynthesis (VIMSS)	-0.253048
	b2420	hypothetical protein (NCBI)	-0.253115
	b3096	hypothetical protein (NCBI)	-0.2535
	b3873	predicted sugar phosphate isomerase (NCBI)	-0.254038
	b3574	predicted DNA-binding transcriptional repressor (NCBI)	-0.254091
	b1844	exodeoxyribonuclease X (NCBI)	-0.254136
	b4500		-0.254327
	b3476	nickel transporter subunit (NCBI)	-0.254339
	b3765	predicted bifunctional enzyme and transcriptional regulator (RefSeq)	-0.255495
	b1851	phosphogluconate dehydratase (NCBI)	-0.257874
	b3258	sodium/pantothenate symporter (VIMSS)	-0.258097
	b3145	predicted fimbrial-like adhesin protein (NCBI)	-0.258205
	b2292	predicted transporter (NCBI)	-0.258354
	b4225	toxin of the ChpB-ChpS toxin-antitoxin system (NCBI)	-0.258598
	b2128	predicted transporter subunit: membrane component of ABC superfamily (NCBI)	-0.259137
	b2392	manganese transport protein MntH (NCBI)	-0.261422
	b3326	general secretory pathway component, cryptic (NCBI)	-0.262018
	b2558	predicted periplasmic binding protein/transglycosylase (RefSeq)	-0.262639
	b2983	predicted inner membrane protein (NCBI)	-0.262861
	b0318	predicted transcriptional regulator with ankyrin domain (NCBI)	-0.263452
	b2386	predicted enzyme IIC component of PTS (NCBI)	-0.264412
	b1923	flagellin (NCBI)	-0.265423
	b0293	hypothetical protein (NCBI)	-0.266922
	b0820	fused predicted transporter subunits of ABC superfamily: ATP-binding components (NCBI)	-0.267635
	b4580		-0.268166
	b4326	orf, hypothetical protein (VIMSS)	-0.268269
	b4144	orf, hypothetical protein (VIMSS)	-0.268481
	b1664	hypothetical protein (NCBI)	-0.268507
	b1694	fused predicted acetyl-CoA:acetoacetyl-CoA transferase: alpha subunit/beta subunit (NCBI)	-0.270348
	b2196	heme lyase, CcmF subunit (NCBI)	-0.270368
	b0341	predicted cyanate transporter (NCBI)	-0.271515
	b3268	predicted amino-acid transporter subunit (NCBI)	-0.271767
	b4086	D-allose transporter subunit (NCBI)	-0.271887
	b4456	regulatory sRNA (NCBI)	-0.272325
	b1022	predicted glycosyl transferase (NCBI)	-0.272674
	b0398	exonuclease, dsDNA, ATP-dependent (NCBI)	-0.273392
	b3022	predicted cyanide hydratase (NCBI)	-0.273673
	b0323	predicted carbamate kinase-like protein (NCBI)	-0.275464
	b0551	DLP12 prophage; predicted antitermination protein (NCBI)	-0.275627
	b3944	hypothetical protein (NCBI)	-0.276807
	b4465	predicted dehydrogenase (NCBI)	-0.277814
	b0138	putative fimbrial-like protein (VIMSS)	-0.279686
	b3232	conserved protein with nucleoside triphosphate hydrolase domain (NCBI)	-0.280494
	b2938	arginine decarboxylase (NCBI)	-0.283158
	b0718	putative outer membrane protein (VIMSS)	-0.28334
	b1673	predicted oxidoreductase (NCBI)	-0.283925
	b4051	quinone oxidoreductase, NADPH-dependent (NCBI)	-0.284373
	b0868	putative nucleotide di-P-sugar epimerase or dehydratase (VIMSS)	-0.28713
	b4211	NAD(P)H:quinone oxidoreductase (NCBI)	-0.287364
	b4186	predicted synthetase/amidase (NCBI)	-0.28857
	b0316	predicted DNA-bindng transcriptional regulator (NCBI)	-0.292257
	b4248	predicted mRNA endoribonuclease (NCBI)	-0.293306
	b0570	sensory histidine kinase in two-component regulatory system with CusR, senses copper ions (NCBI)	-0.293609
	b4118	DNA-binding transcriptional dual regulator (NCBI)	-0.295253
	b2770	putative transport protein (VIMSS)	-0.295919
	b3125	tartronate semialdehyde reductase (RefSeq)	-0.296281
	b3662	predicted transporter (RefSeq)	-0.296346
	b4034	maltose ABC transporter periplasmic protein (NCBI)	-0.296751
	b2344	long-chain fatty acid outer membrane transporter (RefSeq)	-0.296859
	b3927	glycerol facilitator (NCBI)	-0.297687
	b2955	coproporphyrinogen III oxidase (NCBI)	-0.298874
	b4187	putative acyl coenzyme A dehydrogenase (VIMSS)	-0.300024
	b3238	orf, hypothetical protein (VIMSS)	-0.30008
	b0707	hypothetical protein (NCBI)	-0.301474
	b2434	orf, hypothetical protein (VIMSS)	-0.303348
	b0698	potassium-transporting ATPase subunit A (NCBI)	-0.304259
	b4474	predicted isomerase (NCBI)	-0.304267
	b1392	predicted multicomponent oxygenase/reductase subunit for phenylacetic acid degradation (NCBI)	-0.305024
	b0443	hypothetical protein (NCBI)	-0.305045
	b2365	predicted transporter (NCBI)	-0.305059
	b1836	orf, hypothetical protein (VIMSS)	-0.307578
	b2841	arabinose transporter (NCBI)	-0.308029
	b2226	hypothetical protein (NCBI)	-0.310613
	b3394	predicted fimbrial assembly protein (NCBI)	-0.314079
	b4353	hypothetical protein (NCBI)	-0.3161
	b1873	TMAO reductase III (TorYZ), cytochrome c-type subunit (NCBI)	-0.316657
	b3113	orf, hypothetical protein (VIMSS)	-0.317248
	b1675	hypothetical protein (NCBI)	-0.317483
	b4057	hypothetical protein (NCBI)	-0.317875
	b3215	predicted periplasmic chaperone protein (NCBI)	-0.323841
	b4256	predicted acetyltransferase (NCBI)	-0.324398
	b2155	ferric iron-catecholate outer membrane transporter (NCBI)	-0.32459
	b3954	predicted DNA-binding transcriptional regulator (NCBI)	-0.325279
	b2971	hypothetical protein (NCBI)	-0.326102
	b0592	iron-enterobactin transporter subunit (NCBI)	-0.328354
	b3051	hypothetical protein (NCBI)	-0.329066
	b2261	O-succinylbenzoate synthase (NCBI)	-0.329356
	b3430	glucose-1-phosphate adenylyltransferase (NCBI)	-0.329379
	b0161	serine endoprotease (protease Do), membrane-associated (NCBI)	-0.329675
	b1592	putative chloride channel (VIMSS)	-0.330701
	b2224	acetyl-CoA acetyltransferase (NCBI)	-0.33128
	b0442	hypothetical protein (NCBI)	-0.331526
	b2486	NADH dehydrogenase subunit N (NCBI)	-0.331719
	b2303	D-erythro-7,8-dihydroneopterin triphosphate 2'-epimerase and dihydroneopterin aldolase (NCBI)	-0.331806
	b2987	phosphate transporter (NCBI)	-0.333224
	b4071	formate-dependent nitrite reductase; a penta-haeme cytochrome c (VIMSS)	-0.33404
	b3657	putative permease (VIMSS)	-0.335363
	b1667	hypothetical protein (NCBI)	-0.335827
	b3605	L-lactate dehydrogenase, FMN-linked (NCBI)	-0.33698
	b4056	hypothetical protein (NCBI)	-0.337234
	b0751	predicted nicotinamide mononucleotide transporter (NCBI)	-0.337431
	b0879	fused macrolide transporter subunits of ABC superfamily: ATP-binding component/membrane component (NCBI)	-0.339761
	b2844	putative acyltransferase (VIMSS)	-0.342906
	b0297	attaching and effacing protein, pathogenesis factor (RefSeq)	-0.343312
	b0038	crotonobetainyl-CoA:carnitineCoA-transferase (NCBI)	-0.343782
	b3105	predicted DNA-binding transcriptional regulator (NCBI)	-0.344411
	b0231	DNA polymerase IV (NCBI)	-0.344433
	b2460	hypothetical protein (NCBI)	-0.345406
	b0549	DLP12 prophage; predicted protein (NCBI)	-0.345672
	b4627		-0.348545
	b0778	dethiobiotin synthetase (NCBI)	-0.350948
	b4206	orf, hypothetical protein (VIMSS)	-0.352451
	b0270	CP4-6 prophage; predicted sugar transporter (NCBI)	-0.353675
	b2455	predicted aldehyde dehydrogenase, ethanolamine utilization protein (NCBI)	-0.354357
	b0044	predicted 4Fe-4S ferredoxin-type protein (NCBI)	-0.355192
	b0638	predicted alpha-ribazole-5'-P phosphatase (NCBI)	-0.356245
	b3629	lipopolysaccharide core biosynthesis protein (NCBI)	-0.357354
	b4479	predicted DNA-binding transcriptional regulator (NCBI)	-0.358902
	b4268	D-gluconate kinase, thermosensitive (NCBI)	-0.359019
	b4101	carbon-phosphorus lyase complex subunit (NCBI)	-0.359866
	b2879	putative proteoglycan (VIMSS)	-0.360704
	b1359	Rac prophage; conserved protein (NCBI)	-0.361877
	b2703	glucitol/sorbitol-specific enzyme IIB component of PTS (NCBI)	-0.362424
	b0042	predicted electron transfer flavoprotein, NAD/FAD-binding domain and ETFP adenine nucleotide-binding domain-like (NCBI)	-0.364731
	b0555	DLP12 prophage; predicted lysozyme (NCBI)	-0.364829
	b0604	thiol:disulfide interchange protein (VIMSS)	-0.366009
	b2727	GTP hydrolase involved in nickel liganding into hydrogenases (NCBI)	-0.366154
	b2239	periplasmic glycerophosphodiester phosphodiesterase (NCBI)	-0.367755
	b4207	FKBP-type 22KD peptidyl-prolyl cis-trans isomerase (rotamase) (VIMSS)	-0.368955
	b0333	2-methylcitrate synthase (NCBI)	-0.371868
	b0411	nucleoside channel, receptor of phage T6 and colicin K (NCBI)	-0.373725
	b4018	repressor of aceBA operon (VIMSS)	-0.377495
	b1044	hypothetical protein (NCBI)	-0.380066
	b3025	DNA-binding response regulator in two-component regulatory system with QseC (NCBI)	-0.381439
	b4335	orf, hypothetical protein (VIMSS)	-0.383465
	b3501	DNA-binding transcriptional repressor (NCBI)	-0.384766
	b1611	fumarate hydratase (NCBI)	-0.385381
	b2933	predicted fused mannitol-specific PTS enzymes: IIB component/IIC component (NCBI)	-0.38757
	b0246	CP4-6 prophage; antitoxin of the YkfI-YafW toxin-antitoxin system (NCBI)	-0.38813
	b2354	CPS-53 (KpLE1) prophage; conserved protein (NCBI)	-0.390876
	b2086	hypothetical protein (NCBI)	-0.394039
	b1147	e14 prophage; predicted DNA-binding transcriptional regulator (RefSeq)	-0.395309
	b2771	putative transport protein (VIMSS)	-0.396098
	b4351	methylated adenine and cytosine restriction protein (NCBI)	-0.39825
	b3597	hypothetical protein (NCBI)	-0.406673
	b1743	envelope stress induced periplasmic protein (NCBI)	-0.408059
	b4192	orf, hypothetical protein (VIMSS)	-0.413383
	b0562	orf, hypothetical protein (VIMSS)	-0.417905
	b3744	asparagine synthetase AsnA (NCBI)	-0.418248
	b3059	hypothetical protein (NCBI)	-0.419615
	b4347	conserved protein (RefSeq)	-0.419726
	b0197	DL-methionine transporter subunit (NCBI)	-0.42025
	b2151	DNA-binding transcriptional repressor (NCBI)	-0.420799
	b0838	putative transferase (VIMSS)	-0.420876
	b3322	part of gsp divergon involved in type II protein secretion (NCBI)	-0.422936
	b2702	glucitol/sorbitol-specific enzyme IIC component of PTS (NCBI)	-0.423833
	b1365	Rac prophage; conserved protein (NCBI)	-0.425535
	b1035	hypothetical protein (NCBI)	-0.426643
	b0353	putative transport protein (VIMSS)	-0.427205
	b4204	hypothetical protein (NCBI)	-0.427968
	b2756	hypothetical protein (NCBI)	-0.428681
	b4044	DNA-damage-inducible SOS response protein (NCBI)	-0.432119
	b2867	xanthine dehydrogenase, FAD-binding subunit (NCBI)	-0.433945
	b1781	predicted oxidoreductase (NCBI)	-0.434049
	b0584	iron-enterobactin outer membrane transporter (NCBI)	-0.434078
	b2540	3-phenylpropionate dioxygenase, predicted ferredoxin subunit (NCBI)	-0.436337
	b2805	DNA-binding transcriptional activator (NCBI)	-0.437385
	b2724	hydrogenase 3, Fe-S subunit (NCBI)	-0.441611
	b1959	predicted inner membrane protein (NCBI)	-0.441913
	b2738	hypothetical protein (NCBI)	-0.442134
	b0873	putative prismane (VIMSS)	-0.443704
	b2603	hypothetical protein (NCBI)	-0.445272
	b1626	orf, hypothetical protein (VIMSS)	-0.44708
	b0338	DNA-binding transcriptional dual regulator (NCBI)	-0.448538
	b0238	xanthine phosphoribosyltransferase (NCBI)	-0.448562
	b1155	e14 prophage; predicted protein (NCBI)	-0.448764
	b0719	predicted fimbrial-like adhesin protein (NCBI)	-0.452313
	b3606	predicted rRNA methylase (NCBI)	-0.454074
	b2726	protein involved in nickel insertion into hydrogenases 3 (NCBI)	-0.461157
	b2001	orf, hypothetical protein (VIMSS)	-0.461857
	b4021	peptidase E (NCBI)	-0.462439
	b2632	CP4-57 prophage; predicted GTP-binding protein (NCBI)	-0.462521
	b4331	orf, hypothetical protein (VIMSS)	-0.467396
	b1572	orf, hypothetical protein (VIMSS)	-0.46808
	b4185	hypothetical protein (NCBI)	-0.469303
	b1021	predicted inner membrane protein (NCBI)	-0.469512
	b1647	predicted oxidoreductase (NCBI)	-0.474324
	b2331	hypothetical protein (NCBI)	-0.474619
	b2759	hypothetical protein (NCBI)	-0.475084
	b2387	predicted enzyme IIB component of PTS (NCBI)	-0.47747
	b4183	hypothetical protein (NCBI)	-0.478855
	b3148	hypothetical protein (NCBI)	-0.482222
	b0994	periplasmic sensory protein associated with the TorRS two-component regulatory system (NCBI)	-0.483371
	b1298	probable amidotransferase subunit (VIMSS)	-0.48421
	b1901	L-arabinose transporter subunit (NCBI)	-0.48681
	b3137	tagatose 6-phosphate aldolase 1, kbaY subunit (NCBI)	-0.491802
	b3087	predicted NAD(P)-binding dehydrogenase (RefSeq)	-0.494543
	b2441	ethanolamine ammonia-lyase, heavy chain (VIMSS)	-0.495106
	b2264	2-succinyl-6-hydroxy-2, 4-cyclohexadiene-1-carboxylate synthase (NCBI)	-0.495697
	b2571	periplasmic negative regulator of sigmaE (NCBI)	-0.497542
	b1987	DNA-binding transcriptional activator of cysteine biosynthesis (NCBI)	-0.499246
	b3587	conserved inner membrane protein (NCBI)	-0.502789
	b2834	predicted oxidoreductase, NADP(H)-dependent aldo-keto reductase (NCBI)	-0.503599
	b3183	GTPase involved in cell partioning and DNA repair (NCBI)	-0.503763
	b0151	iron-hydroxamate transporter subunit (NCBI)	-0.505021
	b2254	undecaprenyl phosphate-L-Ara4FN transferase (NCBI)	-0.506578
	b0788	conserved inner membrane protein (NCBI)	-0.50692
	b2361	orf, hypothetical protein (VIMSS)	-0.508877
	b1221	DNA-binding response regulator in two-component regulatory system with NarX (or NarQ) (NCBI)	-0.51008
	b2687	S-ribosylhomocysteinase (NCBI)	-0.511876
	b3106	predicted pirin-related protein (NCBI)	-0.513063
	b4329	conserved inner membrane protein (NCBI)	-0.517049
	b4618	lexA-regulated toxic peptide (RefSeq)	-0.517277
	b0850	predicted inner membrane protein (NCBI)	-0.517598
	b1988	DNA-binding transcriptional dual regulator of nitrogen assimilation (NCBI)	-0.519167
	b2453	ethanolamine utilization; homolog of Salmonella enzyme, similar to iron-containing alcohol dehydrogenase (VIMSS)	-0.519375
	b1329	putative transport periplasmic protein (VIMSS)	-0.52099
	b1832	free methionine-(R)-sulfoxide reductase (RefSeq)	-0.528779
	b2676	ribonucleotide-diphosphate reductase beta subunit (NCBI)	-0.529329
	b0410	hypothetical protein (NCBI)	-0.532297
	b1397	acetyl-CoA acetyltransferase (NCBI)	-0.534523
	b2409	predicted DNA-binding transcriptional regulator (NCBI)	-0.537872
	b3068	G/U mismatch-specific DNA glycosylase (NCBI)	-0.540308
	b2301	predicted enzyme (NCBI)	-0.542675
	b1002	glucose-1-phosphatase/inositol phosphatase (NCBI)	-0.543765
	b4606	hypothetical protein (RefSeq)	-0.549699
	b0962	DNA helicase IV (NCBI)	-0.550864
	b4055	acid phosphatase/phosphotransferase, class B, non-specific (NCBI)	-0.550905
	b1633	DNA glycosylase and apyrimidinic (AP) lyase (endonuclease III) (NCBI)	-0.55108
	b1123	spermidine/putrescine ABC transporter periplasmic substrate-binding protein (NCBI)	-0.552372
	b3130	hypothetical protein (NCBI)	-0.553509
	b4458	global regulatory RNA (NCBI)	-0.558969
	b1922	flagellar biosynthesis; alternative sigma factor 28; regulation of flagellar operons (VIMSS)	-0.563068
	b2448	CPZ-55 prophage; predicted protein (RefSeq)	-0.563488
	b3221	hypothetical protein (NCBI)	-0.567529
	b1184	DNA polymerase V subunit UmuC (NCBI)	-0.575622
	b2958	hypothetical protein (NCBI)	-0.580585
	b4543	predicted protein (NCBI)	-0.583585
	b0505	ureidoglycolate hydrolase (NCBI)	-0.586976
	b4556		-0.587163
	b4032	maltose transporter subunit (NCBI)	-0.589145
	b1709	vitamin B12-transporter ATPase (NCBI)	-0.599423
	b2969	predicted secretion pathway protein, L-type protein (pseudogene) (RefSeq)	-0.600635
	b4227	predicted sugar transporter subunit: periplasmic-binding component of ABC superfamily (NCBI)	-0.60209
	b0493	short chain dehydrogenase (NCBI)	-0.606202
	b1950	flagellar biosynthesis protein R (NCBI)	-0.606272
	b2837	DNA-binding transcriptional repressor (NCBI)	-0.612461
	b1276	aconitate hydratase (NCBI)	-0.616948
	b1452	hypothetical protein (NCBI)	-0.617645
	b0550	DLP12 prophage; endonuclease RUS (NCBI)	-0.617757
	b4622	hypothetical protein (RefSeq)	-0.623455
	b3348	hypothetical protein (NCBI)	-0.624358
	b4687	toxic membrane protein (RefSeq)	-0.633252
	b4330	orf, hypothetical protein (VIMSS)	-0.635409
	b0334	2-methylcitrate dehydratase (NCBI)	-0.635589
	b2542	phenylpropionate dioxygenase, ferredoxin reductase subunit (NCBI)	-0.635591
	b3262	putative methyltransferase (VIMSS)	-0.638764
	b0216	tRNA-Asp (NCBI)	-0.642295
	b0005	hypothetical protein (NCBI)	-0.645754
	b4550	hypothetical protein (NCBI)	-0.651648
	b2883	guanine deaminase (NCBI)	-0.65482
	b0696	potassium-transporting ATPase subunit C (NCBI)	-0.662508
	b2127	DNA-binding transcriptional regulator (NCBI)	-0.670469
	b1218	regulatory protein for cation transport (RefSeq)	-0.670583
	b3677	predicted inner membrane protein (NCBI)	-0.673857
	b2222	acetyl-CoA:acetoacetyl-CoA transferase, beta subunit (NCBI)	-0.674034
	b3806	adenylate cyclase (NCBI)	-0.675204
	b1415	aldehyde dehydrogenase A, NAD-linked (NCBI)	-0.678287
	b4373	ribosomal-protein-alanine N-acetyltransferase (NCBI)	-0.678403
	b1227	nitrate reductase 1, gamma (cytochrome b(NR)) subunit (NCBI)	-0.686924
	b0843	hypothetical protein (NCBI)	-0.690748
	b4453	toxic polypeptide, small (NCBI)	-0.693936
	b4478	galactonate dehydratase (NCBI)	-0.699416
	b1763	DNA topoisomerase III (NCBI)	-0.708083
	b1353	phage superinfection exclusion protein (VIMSS)	-0.709636
	b0250	CP4-6 prophage; predicted protein (NCBI)	-0.713149
	b3154	hypothetical protein (NCBI)	-0.715532
	b1514	AI2 transporter (NCBI)	-0.718269
	b0963	methylglyoxal synthase (VIMSS)	-0.719098
	b1088	hypothetical protein (NCBI)	-0.719965
	b1326	murein peptide amidase A (RefSeq)	-0.732645
	b2376	predicted lipoprotein involved in colanic acid biosynthesis (NCBI)	-0.735611
	b0539	DLP12 prophage; predicted exonuclease (RefSeq)	-0.743667
	b1324	thiol peroxidase (NCBI)	-0.759376
	b4302	KpLE2 phage-like element; predicted phosphotransferase enzyme IIA component (NCBI)	-0.762418
	b1526	predicted DNA-binding transcriptional regulator (NCBI)	-0.764623
	b1674	predicted 4Fe-4S ferridoxin-type protein (NCBI)	-0.766714
	b1735	DNA-binding transcriptional dual regulator (NCBI)	-0.776098
	b1668	conserved protein with FAD/NAD(P)-binding domain (NCBI)	-0.77757
	b1553	Qin prophage; conserved protein (NCBI)	-0.782366
	b1238	thymidine kinase (NCBI)	-0.7893
	b1020	conserved protein with nucleoside triphosphate hydrolase domain (NCBI)	-0.816022
	b0225	predicted toxin of the YafQ-DinJ toxin-antitoxin system (NCBI)	-0.816926
	b1931	hypothetical protein (NCBI)	-0.818737
	b4360	putative glycoprotein/receptor (VIMSS)	-0.82407
	b1958	conserved inner membrane protein (NCBI)	-0.832753
	b1556	orf, hypothetical protein (VIMSS)	-0.832961
	b0521	predicted carbamate kinase (NCBI)	-0.834151
	b2015	putative transcriptional regulator LYSR-type (VIMSS)	-0.835858
	b0742	hypothetical protein (NCBI)	-0.836148
	b2643	CP4-57 prophage; predicted antirestriction protein (NCBI)	-0.839516
	b1180	predicted isomerase/hydrolase (NCBI)	-0.86636
	b4529	hypothetical protein (NCBI)	-0.867846
	b1531	multiple antibiotic resistance; transcriptional activator of defense systems (VIMSS)	-0.867932
	b0840	DNA-binding transcriptional repressor (NCBI)	-0.870113
	b4415	toxic polypeptide, small (NCBI)	-0.897509
	b2636	orf, hypothetical protein (VIMSS)	-0.899488
	b3500	glutathione reductase (NCBI)	-0.905629
	b1591	putative oxidoreductase component (VIMSS)	-0.90612
	b2444	CPZ-55 prophage; predicted protein (NCBI)	-0.921971
	b1399	DNA-binding transcriptional repressor of phenylacetic acid degradation, aryl-CoA responsive (NCBI)	-0.931862
	b2690	predicted hydrolase (NCBI)	-0.933634
	b2495	predicted oxidoreductase (NCBI)	-0.93371
	b2006	CP4-44 prophage; predicted protein (RefSeq)	-0.93916
	b3555	predicted transcriptional regulator (NCBI)	-0.94041
	b1890	flagellar motor protein MotA (NCBI)	-0.941885
	b0430	cytochrome o ubiquinol oxidase subunit III (NCBI)	-0.954647
	b2267	predicted acyltransferase with acyl-CoA N-acyltransferase domain (NCBI)	-0.958474
	b1234	conserved protein (RefSeq)	-0.966335
	b1308	thiosulfate:cyanide sulfurtransferase (rhodanese) (NCBI)	-0.967265
	b1270	cob(I)yrinic acid a,c-diamide adenosyltransferase (NCBI)	-0.968516
	b4509	DLP12 prophage; predicted protein (NCBI)	-0.976851
	b0122	orf, hypothetical protein (VIMSS)	-0.97908
	b4445	sRNA down regulates OM proteins; positively regulated by OmpR/EnvZ; binds Hfq (RefSeq)	-0.99497
	b2213	fused DNA-binding transcriptional dual regulator/O6-methylguanine-DNA methyltransferase (NCBI)	-1.00335
	b2325	hypothetical protein (NCBI)	-1.02283
	b2145	predicted inner membrane protein (NCBI)	-1.02466
	b4535	predicted protein (RefSeq)	-1.03124
	b2114	methionyl-tRNA synthetase (NCBI)	-1.03302
	b1989	tRNA-Asn (NCBI)	-1.03313
	b4642		-1.04404
	b4684	expressed protein (RefSeq)	-1.06805
	b3029	quinol monooxygenase (NCBI)	-1.07531
	b4653		-1.08421
	b0220	inhibitor of vertebrate C-lysozyme (NCBI)	-1.09158
	b1628	electron transport complex protein RnfB (NCBI)	-1.099
	b2586	predicted protein (RefSeq)	-1.12966
	b1196	hypothetical protein (NCBI)	-1.1306
	b4551	hypothetical protein (NCBI)	-1.13229
	b1138	e14 prophage; predicted inner membrane protein (NCBI)	-1.1596
	b1754	orf, hypothetical protein (VIMSS)	-1.1619
	b3198	3-deoxy-D-manno-octulosonate 8-phosphate phosphatase (NCBI)	-1.16585
	b4538	hypothetical protein (RefSeq)	-1.17378
	b0212	predicted hydroxyacylglutathione hydrolase (NCBI)	-1.17641
	b4592	hypothetical protein (RefSeq)	-1.17677
	b2390	hypothetical protein (NCBI)	-1.18277
	b1948	flagellar biosynthesis protein P (NCBI)	-1.18782
	b4416	unknown RNA (NCBI)	-1.20061
	b1362	putative Rac prophage endopeptidase (VIMSS)	-1.20181
	b1904	hypothetical protein (NCBI)	-1.20185
	b0998	chaperone protein TorD (NCBI)	-1.20391
	b1248	orf, hypothetical protein (VIMSS)	-1.21523
	b1818	mannose-specific enzyme IIC component of PTS (NCBI)	-1.22271
	b1530	multiple antibiotic resistance protein; repressor of mar operon (VIMSS)	-1.224
	b3250	cell wall structural complex MreBCD transmembrane component MreC (NCBI)	-1.24255
	b1640	anhydro-N-acetylmuramic acid kinase (NCBI)	-1.24304
	b2940	hypothetical protein (NCBI)	-1.24667
	b2262	naphthoate synthase (NCBI)	-1.25191
	b2704	glucitol/sorbitol-specific enzyme IIA component of PTS (NCBI)	-1.26224
	b1671	predicted 4Fe-4S ferridoxin-type protein (RefSeq)	-1.26465
	b4541	hypothetical protein (NCBI)	-1.27137
	b2506	hypothetical protein (NCBI)	-1.27219
	b2011	exonuclease I (NCBI)	-1.27648
	b0866	hypothetical protein (NCBI)	-1.27866
	b2104	hydroxyethylthiazole kinase (NCBI)	-1.3053
	b4431	Positive regulatory sRNA for RpoS translation; non-essential gene (RefSeq)	-1.30689
	b1295	hypothetical protein (NCBI)	-1.32467
	b2141	hypothetical protein (NCBI)	-1.33493
	b2754	orf, hypothetical protein (VIMSS)	-1.34996
	b4444	unknown RNA (NCBI)	-1.35384
	b4441	sRNA activator of glmS mRNA (RefSeq)	-1.35503
	b0560	DLP12 prophage; DNA packaging protein (NCBI)	-1.37332
	b2782	toxin of the ChpA-ChpR toxin-antitoxin system, endoribonuclease (NCBI)	-1.38525
	b1610	DNA replication terminus site-binding protein (NCBI)	-1.38592
	b4695		-1.38626
	b2930	predicted hexoseP phosphatase (NCBI)	-1.38944
	b1563	Qin prophage; toxin of the RelE-RelB toxin-antitoxin system (NCBI)	-1.39438
	b0219	predicted C-N hydrolase family amidase, NAD(P)-binding (NCBI)	-1.41119
	b1558	Qin prophage; cold shock protein (NCBI)	-1.42022
	b1427	ribosomal-protein-L7/L12-serine acetyltransferase (NCBI)	-1.44892
	b1846	hypothetical protein (NCBI)	-1.4535
	b0798	hypothetical protein (NCBI)	-1.45393
	b3973	biotin--protein ligase (NCBI)	-1.47582
	b2229	orf, hypothetical protein (VIMSS)	-1.47698
	b0806	orf, hypothetical protein (VIMSS)	-1.48181
	b1518	autoinducer-2 (AI-2) modifying protein LsrG (NCBI)	-1.48558
	b1360	Rac prophage; predicted DNA replication protein (NCBI)	-1.49231
	b2895	flavodoxin 2 (NCBI)	-1.49871
	b4370	tRNA-Leu (NCBI)	-1.51587
	b1753	hypothetical protein (NCBI)	-1.53049
	b4414	unknown RNA (NCBI)	-1.54757
	b1696	predicted DNA-binding transcriptional regulator (NCBI)	-1.55565
	b2136	orf, hypothetical protein (VIMSS)	-1.57254
	b1739	DNA-binding transcriptional activator (NCBI)	-1.60187
	b1644	putative membrane protein (VIMSS)	-1.60864
	b1804	ribonuclease D (NCBI)	-1.61539
	b1007	orf, hypothetical protein (VIMSS)	-1.61863
	b2968	predicted secretion pathway M-type protein, membrane anchored (NCBI)	-1.6419
	b1063	predicted lipoprotein (NCBI)	-1.64475
	b4546	hypothetical protein (NCBI)	-1.65733
	b0989	stress protein, member of the CspA-family (NCBI)	-1.66979
	b1302	GABA aminotransferase, PLP-dependent (NCBI)	-1.69057
	b1293	predicted antimicrobial peptide transporter subunit (NCBI)	-1.69664
	b2198	cytochrome c biogenesis protein (NCBI)	-1.70576
	b4532	orf, hypothetical protein (VIMSS)	-1.7069
	b1961	DNA cytosine methylase (NCBI)	-1.71985
	b1590	oxidoreductase, membrane subunit (NCBI)	-1.73817
	b2007	conserved protein (RefSeq)	-1.73896
	b1814	L-serine deaminase I (NCBI)	-1.74295
	b1777	orf, hypothetical protein (VIMSS)	-1.74317
	b1150	e14 prophage; predicted protein (NCBI)	-1.75131
	b2579	pyruvate formate lyase subunit (NCBI)	-1.75955
	b1842	DNA polymerase III, theta subunit (NCBI)	-1.78536
	b2083	orf, hypothetical protein (VIMSS)	-1.79909
	b2003	CP4-44 prophage; predicted protein (NCBI)	-1.80042
	b1651	glyoxalase I, Ni-dependent (NCBI)	-1.80169
	b1361	orf, hypothetical protein (VIMSS)	-1.84381
	b3361	stationary-phase protein, cell division (NCBI)	-1.85495
	b1279	conserved inner membrane protein (NCBI)	-1.87875
	b4460	fused L-arabinose transporter subunits of ABC superfamily: membrane components (RefSeq)	-1.88028
	b4374	nucleotidase (NCBI)	-1.88567
	b2642	CP4-57 prophage; predicted inner membrane protein (NCBI)	-1.89442
	b4505	predicted IS protein (RefSeq)	-1.91056
	b1676	pyruvate kinase (NCBI)	-1.91443
	b1195	predicted inner membrane protein (NCBI)	-1.97027
	b0627	twin arginine translocase protein E (NCBI)	-1.97573
	b3199	hypothetical protein (NCBI)	-1.9809
	b4191	DNA-binding transcriptional dual regulator (NCBI)	-2.00843
	b0296	50S ribosomal protein L31 (NCBI)	-2.0162
	b1847	predicted protein (RefSeq)	-2.01983
	b1269	23S rRNA pseudouridylate synthase (NCBI)	-2.03123
	b1446	hypothetical protein (NCBI)	-2.06119
	b2531	DNA-binding transcriptional repressor (NCBI)	-2.08099
	b2343	orf, hypothetical protein (VIMSS)	-2.08411
	b0249	CP4-6 prophage; predicted protein (NCBI)	-2.12637
	b4176	conserved inner membrane protein (NCBI)	-2.14587
	b4426	unknown RNA (NCBI)	-2.16225
	b1070	export chaperone for FlgK and FlgL (NCBI)	-2.21774
	b1412	acyl carrier protein phosphodiesterase (NCBI)	-2.25213
	b2259	polymyxin resistance protein B (VIMSS)	-2.26747
	b0623	cold shock protein E (NCBI)	-2.30185
	b1205	predicted inner membrane protein (NCBI)	-2.32332
	b1710	predicted glutathione peroxidase (NCBI)	-2.32401
	b2356	orf, hypothetical protein (VIMSS)	-2.40171
	b1278	phosphatidylglycerophosphatase B (NCBI)	-2.5015
	b2490	putative protein processing element (VIMSS)	-2.50973
	b4451	Regulatory sRNA mediating positive Fur regulon response; requires Hfq for function; global iron regulator; degraded by RNase E when bound to target (RefSeq)	-2.51016
	b1548	Qin prophage; predicted packaging protein (RefSeq)	-2.51885
	b2040	dTDP-4-dehydrorhamnose reductase subunit, NAD(P)-binding, of dTDP-L-rhamnose synthase (NCBI)	-2.53752
	b1765	predicted oxidoreductase (NCBI)	-2.7229
	b4603	sRNA regulating ompA and ompC translation, with Hfq (RefSeq)	-2.75684
	b2293	putative phosphatase (VIMSS)	-2.80704
	b3341	30S ribosomal protein S7 (NCBI)	-2.85777
	b0641	minor lipoprotein (NCBI)	-2.89281
	b4545		-3.09414
	b1382	predicted lipoprotein (NCBI)	-3.10357
	b4655	expressed protein (RefSeq)	-3.36707
	b1550	orf, hypothetical protein (VIMSS)	-3.46107
	b2597	cold shock protein associated with 30S ribosomal subunit (NCBI)	-3.51852
	b2038	dTDP-4-deoxyrhamnose-3,5-epimerase (NCBI)	-3.63474
	b1984	tRNA-Asn (NCBI)	-3.63484
	b2990	hydrogenase 2 accessory protein (NCBI)	-3.77947
	b4571		-3.77991
	b1493	glutamate decarboxylase B, PLP-dependent (NCBI)	-4.08526
	b1524	predicted glutaminase (NCBI)	-4.19269

### Sheet: TableS5
	Supplemental Table 5: RB-TnSeq mutants significantly altered by DFCR treatment.
	GeneID	GeneDescription	lnFC/Vehicle
	b2498	uracil phosphoribosyltransferase (VIMSS)	15.3876
	b1860	Holliday junction DNA helicase B (NCBI)	2.7272
	b2297	phosphate acetyltransferase (NCBI)	2.6436
	b2055	predicted glycosyl transferase (NCBI)	2.57251
	b1499	predicted DNA-binding transcriptional acfivator (NCBI)	2.48269
	b1576	Qin prophage; predicted protein (NCBI)	2.48003
	b4443	GcvB sRNA gene divergent from gcvA (RefSeq)	2.47047
	b2830	dinucleoside polyphosphate hydrolase (NCBI)	2.44987
	b1167	hypothetical protein (NCBI)	2.43786
	b2853	hypothetical protein (NCBI)	2.43575
	b1712	integration host factor subunit alpha (NCBI)	2.43162
	b1001	hypothetical protein (NCBI)	2.428
	b1347	Rac prophage; predicted protein (NCBI)	2.42513
	b1497	putative enzyme (VIMSS)	2.41303
	b1257	hypothetical protein (NCBI)	2.39924
	b2847	predicted transcriptional regulator (NCBI)	2.388
	b4172	RNA-binding protein Hfq (NCBI)	2.37935
	b4155	putative lysyl-tRNA synthetase (VIMSS)	2.34994
	b3121	hypothetical protein (NCBI)	2.34443
	b1409	predicted CDP-diglyceride synthase (NCBI)	2.30594
	b1551	orf, hypothetical protein (VIMSS)	2.29987
	b1363	Rac prophage; potassium transporter subunit (NCBI)	2.29233
	b4128	hypothetical protein (NCBI)	2.29053
	b2352	CPS-53 (KpLE1) prophage; predicted inner membrane protein (NCBI)	2.27353
	b3442	hypothetical protein (NCBI)	2.26974
	b0658	predicteed ion transport (NCBI)	2.26484
	b3463	predicted transporter subunit: ATP-binding component of ABC superfamily (NCBI)	2.26336
	b3035	outer membrane channel; specific tolerance to colicin E1; segregation of daughter chromosomes (VIMSS)	2.26219
	b3386	ribulose-phosphate 3-epimerase (NCBI)	2.25741
	b4279	putative transport protein (VIMSS)	2.25732
	b0603	predicted DNA-binding transcriptional regulator (NCBI)	2.25466
	b0500	hypothetical protein (RefSeq)	2.24062
	b4651		2.23689
	b4177	adenylosuccinate synthetase (NCBI)	2.21781
	b3725	phosphate transporter subunit (NCBI)	2.2101
	b0118	aconitate hydratase (NCBI)	2.1935
	b3405	osmolarity response regulator (NCBI)	2.18292
	b0738	membrane spanning protein in TolA-TolQ-TolR complex (NCBI)	2.18119
	b1351	Rac prophage; predicted protein (NCBI)	2.16342
	b3504	hypothetical protein (RefSeq)	2.14081
	b4660		2.12787
	b0114	pyruvate dehydrogenase subunit E1 (NCBI)	2.12524
	b1165	hypothetical protein (NCBI)	2.11882
	b1159	e14 prophage; 5-methylcytosine-specific restriction endonuclease B (NCBI)	2.11721
	b0705	putative receptor protein (VIMSS)	2.08843
	b2625	CP4-57 prophage; predicted protein (NCBI)	2.07274
	b4462	hypothetical protein (RefSeq)	2.06578
	b1182	hemolysin E (VIMSS)	2.05899
	b2652	tRNA-Ile (NCBI)	2.04873
	b0279	CP4-6 prophage; predicted protein (NCBI)	2.04631
	b1690	predicted transporter (NCBI)	2.0461
	b3290	potassium transporter peripheral membrane component (NCBI)	2.01874
	b4066	hypothetical protein (NCBI)	1.99501
	b4497		1.99432
	b1536	hypothetical protein (NCBI)	1.98177
	b1861	Holliday junction DNA helicase motor protein (NCBI)	1.97391
	b2846	orf, hypothetical protein (VIMSS)	1.96874
	b4590	hypothetical protein (RefSeq)	1.88799
	b0303	orf, hypothetical protein (VIMSS)	1.84793
	b3811	site-specific tyrosine recombinase XerC (NCBI)	1.79705
	b1951	DNA-binding transcriptional activator, co-regulator with RcsB (NCBI)	1.72261
	b4345	5-methylcytosine-specific restriction enzyme McrBC, subunit McrC (NCBI)	1.66318
	b1505	hypothetical protein (RefSeq)	1.66043
	b1874	copper homeostasis protein (NCBI)	1.64903
	b3863	DNA polymerase I (NCBI)	1.6349
	b1258	hypothetical protein (NCBI)	1.63364
	b0234	predicted acyltransferase with acyl-CoA N-acyltransferase domain (NCBI)	1.62158
	b0310	predicted inner membrane protein (NCBI)	1.57631
	b3622	O-antigen ligase (NCBI)	1.57102
	b3120	orf, hypothetical protein (VIMSS)	1.53629
	b3875	predicted outer membrane porin L (NCBI)	1.52392
	b4253	orf, hypothetical protein (VIMSS)	1.44709
	b1121	predicted inner membrane protein (NCBI)	1.38709
	b4593	hypothetical protein (RefSeq)	1.38468
	b2650	hypothetical protein (RefSeq)	1.31981
	b3138	N-acetylgalactosamine-specific enzyme IIB component of PTS (NCBI)	1.31615
	b4650		1.27482
	b2369	DNA-binding response regulator in two-component regulatory system with EvgS (NCBI)	1.25853
	b1730	predicted protein (RefSeq)	1.20852
	b3723	transcriptional antiterminator of the bgl operon (NCBI)	1.20006
	b4215	hypothetical protein (NCBI)	1.19955
	b0136	predicted fimbrial-like adhesin protein (NCBI)	1.18485
	b4017	regulator of acetyl CoA synthetase (NCBI)	1.16629
	b1968	predicted sensory kinase in two-component regulatory system with YedW (NCBI)	1.11925
	b4346	component of McrBC 5-methylcytosine restriction system (VIMSS)	1.0914
	b1691	predicted transporter (RefSeq)	1.08432
	b1785	predicted diguanylate cyclase (NCBI)	1.07516
	b3624	lipopolysaccharide core biosynthesis protein (NCBI)	1.04419
	b1545	Qin prophage; predicted site-specific recombinase (NCBI)	1.01442
	b3483	orf, hypothetical protein (VIMSS)	0.990932
	b1407	orf, hypothetical protein (VIMSS)	0.973612
	b4704	Antisense sRNA ArrS, function unknown (NCBI)	0.970144
	b1161	hypothetical protein (NCBI)	0.963971
	b0530	putative fimbrial-like protein (VIMSS)	0.96276
	b1139	e14 prophage; cell death peptidase, inhibitor of T4 late gene expression (NCBI)	0.953093
	b0787	conserved inner membrane protein (NCBI)	0.933993
	b1309	putative polysaccharide hydrolase (VIMSS)	0.932289
	b2375	hypothetical protein (NCBI)	0.923792
	b0294	predicted regulator (NCBI)	0.913916
	b4299	KpLE2 phage-like element; predicted DNA-binding transcriptional regulator (NCBI)	0.891227
	b2163	putative transcriptional regulator (VIMSS)	0.855038
	b0531	pilin chaperone, periplasmic (NCBI)	0.831435
	b2367	predicted multidrug efflux system (NCBI)	0.811744
	b4325	orf, hypothetical protein (VIMSS)	0.802509
	b1735	DNA-binding transcriptional dual regulator (NCBI)	0.77347
	b4559	hypothetical protein (NCBI)	0.77045
	b2272	hypothetical protein (NCBI)	0.755827
	b1969	putative 2-component transcriptional regulator (VIMSS)	0.68955
	b2778	orf, hypothetical protein (VIMSS)	0.6815
	b1527	hypothetical protein (NCBI)	0.681128
	b0546	DLP12 prophage; predicted DNA-binding transcriptional regulator (NCBI)	0.671165
	b3047	putative membrane protein (VIMSS)	0.638782
	b2111	predicted fimbrial-like adhesin protein (NCBI)	0.629055
	b1028	orf, hypothetical protein (VIMSS)	0.598935
	b3264	DNA-binding transcriptional regulator (NCBI)	0.592758
	b4311	orf, hypothetical protein (VIMSS)	0.568743
	b0499	conserved protein, rhs-like (RefSeq)	0.505484
	b3238	orf, hypothetical protein (VIMSS)	0.485959
	b4509	DLP12 prophage; predicted protein (NCBI)	0.476439
	b2370	hybrid sensory histidine kinase in two-component regulatory system with EvgA (NCBI)	0.474611
	b4458	global regulatory RNA (NCBI)	0.470251
	b1157		0.469574
	b3700	recombination protein F (NCBI)	0.445749
	b4316	periplasmic chaperone, required for type 1 fimbriae (VIMSS)	0.433721
	b0375	predicted DNA-binding transcriptional regulator (RefSeq)	0.432703
	b0587	regulator of length of O-antigen component of lipopolysaccharide chains (NCBI)	0.411834
	b3625	lipopolysaccharide core biosynthesis protein (NCBI)	0.410989
	b0301	orf, hypothetical protein (VIMSS)	0.410672
	b3507	protein involved in metabolism of C4-dicarboxylates (Katherine Huang)	0.40752
	b1696	predicted DNA-binding transcriptional regulator (NCBI)	0.402862
	b2393	nucleoside (except guanosine) transporter (NCBI)	0.400792
	b2372	predicted transporter (NCBI)	0.394926
	b2531	DNA-binding transcriptional repressor (NCBI)	0.384844
	b1950	flagellar biosynthesis protein R (NCBI)	0.379456
	b2109	predicted outer membrane protein (NCBI)	0.374255
	b3446	hypothetical protein (NCBI)	0.37297
	b0138	putative fimbrial-like protein (VIMSS)	0.367804
	b0137	predicted fimbrial-like adhesin protein (NCBI)	0.36283
	b2165	hypothetical protein (NCBI)	0.355612
	b0233	predicted toxin of the YafO-YafN toxin-antitoxin system (NCBI)	0.353939
	b3629	lipopolysaccharide core biosynthesis protein (NCBI)	0.353447
	b4348	specificity determinant for hsdM and hsdR (NCBI)	0.352038
	b3107	orf, hypothetical protein (VIMSS)	0.350514
	b1556	orf, hypothetical protein (VIMSS)	0.343014
	b2626	CP4-57 prophage; predicted protein (NCBI)	0.326291
	b0319	hypothetical protein (NCBI)	0.319573
	b1737	N,N'-diacetylchitobiose-specific enzyme IIC component of PTS (NCBI)	0.316217
	b0833	conserved inner membrane protein (NCBI)	0.309053
	b3183	GTPase involved in cell partioning and DNA repair (NCBI)	0.305398
	b2373	hypothetical protein (NCBI)	0.304589
	b2969	predicted secretion pathway protein, L-type protein (pseudogene) (RefSeq)	0.299731
	b0769	hypothetical protein (NCBI)	0.298111
	b0532	predicted outer membrane export usher protein (NCBI)	0.296325
	b1809	orf, hypothetical protein (VIMSS)	0.293769
	b3215	predicted periplasmic chaperone protein (NCBI)	0.292393
	b2366	D-serine dehydratase (NCBI)	0.290238
	b2889	isopentenyl-diphosphate delta-isomerase (NCBI)	0.289006
	b0511	putative transport protein (VIMSS)	0.287588
	b1319	outer membrane porin (NCBI)	0.286501
	b0135	predicted fimbrial-like adhesin protein (NCBI)	0.281456
	b0273	CP4-6 prophage; ornithine carbamoyltransferase 2, chain F (NCBI)	0.277019
	b4145	hypothetical protein (NCBI)	0.270344
	b1049	glucosyltransferase MdoH (NCBI)	0.26797
	b1408	probable enzyme (VIMSS)	0.266792
	b1763	DNA topoisomerase III (NCBI)	0.266157
	b4456	regulatory sRNA (NCBI)	0.266
	b2041	dTDP-glucose 4,6 dehydratase, NAD(P)-binding (NCBI)	0.265518
	b2183	16S rRNA pseudouridylate 516 synthase (NCBI)	0.263603
	b0998	chaperone protein TorD (NCBI)	0.263584
	b3563	orf, hypothetical protein (VIMSS)	0.262016
	b2036	UDP-galactopyranose mutase, FAD/NAD(P)-binding (NCBI)	0.260209
	b4282	orf, hypothetical protein (VIMSS)	0.259902
	b0036	crotonobetainyl CoA hydratase (RefSeq)	0.259717
	b4116	DNA-binding transcriptional activator (NCBI)	0.255044
	b2409	predicted DNA-binding transcriptional regulator (NCBI)	0.254684
	b1507	regulator with hipB (NCBI)	0.253411
	b2840	predicted racemase (NCBI)	0.253398
	b0909	putative heat shock protein (VIMSS)	0.252883
	b3594	lyase containing HEAT-repeat (NCBI)	0.251417
	b4296	KpLE2 phage-like element; predicted transporter (NCBI)	0.250526
	b1688	predicted inner membrane protein (NCBI)	-0.252113
	b0367	taurine transporter subunit (NCBI)	-0.252617
	b1106	thiamin kinase (NCBI)	-0.256336
	b0655	glutamate and aspartate transporter subunit (NCBI)	-0.257566
	b0714	endonuclease VIII/ 5-formyluracil/5-hydroxymethyluracil DNA glycosylase (NCBI)	-0.258152
	b0798	hypothetical protein (NCBI)	-0.258391
	b1940	flagellar biosynthesis; export of flagellar proteins? (VIMSS)	-0.2596
	b1225	nitrate reductase 1, beta (Fe-S) subunit (NCBI)	-0.26438
	b4056	hypothetical protein (NCBI)	-0.26631
	b4592	hypothetical protein (RefSeq)	-0.273772
	b0505	ureidoglycolate hydrolase (NCBI)	-0.274838
	b0958	SOS cell division inhibitor (NCBI)	-0.276736
	b1272	predicted inner membrane peptidase (NCBI)	-0.278038
	b1781	predicted oxidoreductase (NCBI)	-0.279135
	b0250	CP4-6 prophage; predicted protein (NCBI)	-0.280021
	b1278	phosphatidylglycerophosphatase B (NCBI)	-0.283775
	b2309	histidine/lysine/arginine/ornithine transporter subunit (NCBI)	-0.285496
	b2212	oxidative demethylase of N1-methyladenine or N3-methylcytosine DNA lesions (NCBI)	-0.286946
	b3742	flavodoxin (NCBI)	-0.289127
	b1462	orf, hypothetical protein (VIMSS)	-0.293638
	b3755	predicted transcriptional regulator (NCBI)	-0.2979
	b1843	hypothetical protein (NCBI)	-0.298121
	b2698	RecA regulator RecX (NCBI)	-0.298628
	b3154	hypothetical protein (NCBI)	-0.303687
	b0758	galactose-1-phosphate uridylyltransferase (NCBI)	-0.306304
	b2061	protein-tyrosine phosphatase (NCBI)	-0.317297
	b1569	Qin prophage; DNA-binding transcriptional regulator for DicB (NCBI)	-0.319874
	b2823	hypothetical protein (NCBI)	-0.321763
	b1271	short chain dehydrogenase (NCBI)	-0.323352
	b0404	hypothetical protein (NCBI)	-0.324142
	b3617	2-amino-3-ketobutyrate coenzyme A ligase (NCBI)	-0.327576
	b2638	CP4-57 prophage; conserved protein (RefSeq)	-0.345063
	b1806	predicted lipoprotein (NCBI)	-0.346821
	b1939	flagellar motor switch protein G (NCBI)	-0.352047
	b1948	flagellar biosynthesis protein P (NCBI)	-0.356724
	b1804	ribonuclease D (NCBI)	-0.3594
	b1427	ribosomal-protein-L7/L12-serine acetyltransferase (NCBI)	-0.362686
	b1299	DNA-binding transcriptional repressor (NCBI)	-0.365572
	b1919	putative 1-aminocyclopropane-1-carboxylate deaminase (VIMSS)	-0.375697
	b1269	23S rRNA pseudouridylate synthase (NCBI)	-0.395141
	b0134	3-methyl-2-oxobutanoate hydroxymethyltransferase (NCBI)	-0.399459
	b1961	DNA cytosine methylase (NCBI)	-0.403629
	b4445	sRNA down regulates OM proteins; positively regulated by OmpR/EnvZ; binds Hfq (RefSeq)	-0.415435
	b4595	hypothetical protein (RefSeq)	-0.435858
	b0806	orf, hypothetical protein (VIMSS)	-0.466228
	b1818	mannose-specific enzyme IIC component of PTS (NCBI)	-0.494946
	b4436	Novel sRNA, function unknown; paralogous to the other QUAD sRNA genes unknown (RefSeq)	-0.498953
	b1553	Qin prophage; conserved protein (NCBI)	-0.500283
	b3157	predicted lipid carrier protein (NCBI)	-0.501078
	b2266	hypothetical protein (NCBI)	-0.507177
	b1742	orf, hypothetical protein (VIMSS)	-0.56795
	b4460	fused L-arabinose transporter subunits of ABC superfamily: membrane components (RefSeq)	-0.597646
	b1667	hypothetical protein (NCBI)	-0.607649
	b1572	orf, hypothetical protein (VIMSS)	-0.607665
	b2007	conserved protein (RefSeq)	-0.628261
	b4413	regulatory antisense RNA (NCBI)	-0.657323
	b2011	exonuclease I (NCBI)	-0.705245
	b1954	regulatory antisense RNA (NCBI)	-0.709355
	b1841	hypothetical protein (NCBI)	-0.72419
	b2258	putative transport/receptor protein (VIMSS)	-0.836077
	b2700	competence damage-inducible protein A (NCBI)	-0.855532
	b1279	conserved inner membrane protein (NCBI)	-0.91222
	b2673	glutaredoxin-like protein (NCBI)	-0.962233
	b2040	dTDP-4-dehydrorhamnose reductase subunit, NAD(P)-binding, of dTDP-L-rhamnose synthase (NCBI)	-1.11012
	b2038	dTDP-4-deoxyrhamnose-3,5-epimerase (NCBI)	-2.08171
	b4374	nucleotidase (NCBI)	-3.11222

### Sheet: TableS6
	Supplemental Table 6: RB-TnSeq mutants significantly altered by CAP treatment.
	GeneID	GeneDescription	lnFC/Vehicle
	b2393	nucleoside (except guanosine) transporter (NCBI)	0.383001
	b3107	orf, hypothetical protein (VIMSS)	0.325626
	b2531	DNA-binding transcriptional repressor (NCBI)	0.310901
	b0463	multidrug efflux system (NCBI)	0.30435
	b0375	predicted DNA-binding transcriptional regulator (RefSeq)	0.29813
	b0866	hypothetical protein (NCBI)	0.291677
	b3228	ClpXP protease specificity-enhancing factor (NCBI)	0.290013
	b3390	shikimate kinase I (NCBI)	0.282499
	b4363	conserved inner membrane protein (RefSeq)	0.255477
	b3024	hypothetical protein (NCBI)	-0.262447
	b4460	fused L-arabinose transporter subunits of ABC superfamily: membrane components (RefSeq)	-0.271671
	b2113	putative ATPase (VIMSS)	-0.276022
	b1709	vitamin B12-transporter ATPase (NCBI)	-0.284425
	b1676	pyruvate kinase (NCBI)	-0.28898
	b0764	molybdate ABC transporter permease protein (NCBI)	-0.322298
	b1989	tRNA-Asn (NCBI)	-0.324835
	b3120	orf, hypothetical protein (VIMSS)	-0.365502
	b4593	hypothetical protein (RefSeq)	-0.372932
	b2700	competence damage-inducible protein A (NCBI)	-0.411819
	b4374	nucleotidase (NCBI)	-1.34644

### Sheet: TableS7
	Supplemental Table 7: 5-FU-treated E. coli carrying capacities vary by strain and vitamin supplementation.
	Experiment	Strain	5-FU concentration (μM)	Supplement concentration (μM)	Mean carrying capacity (OD600)
	Vitamin K rescue	BW25113 wt	0	0	0.485
	Vitamin K rescue	BW25113 ΔmenF::KanR	0	0	0.506
	Vitamin K rescue	BW25113 wt	500	0	0.233
	Vitamin K rescue	BW25113 ΔmenF::KanR	500	0	0.174
	Vitamin K rescue	BW25113 wt	0	0.225	0.481
	Vitamin K rescue	BW25113 ΔmenF::KanR	0	0.225	0.532
	Vitamin K rescue	BW25113 wt	500	0.225	0.262
	Vitamin K rescue	BW25113 ΔmenF::KanR	500	0.225	0.222
	Uracil rescue	BW25113 wt	500	0	0.255
	Uracil rescue	BW25113 ΔmenF::KanR	500	0	0.221
	Uracil rescue	BW25113 wt	500	50	0.294
	Uracil rescue	BW25113 ΔmenF::KanR	500	50	0.302

### Sheet: TableS8
	Supplemental table 8: Baseline microbial gene pathways differ significantly by cycle 3 (t2) PSN status.
	Pathway	Estimate (tox/no tox)	t.value	p.value	FDR
	PWY-6803: phosphatidylcholine acyl editing	-1.56257	-3.21099	0.00244314	0.176445
	PWY-7942: 5-oxo-L-proline metabolism	-1.46876	-3.15921	0.00282626	0.176445
	PWY-5675: nitrate reduction V (assimilatory)	-1.36276	-3.09022	0.00342519	0.176445
	PWY-6922: L-N&delta;-acetylornithine biosynthesis	-1.24435	-3.00197	0.00436604	0.176445
	PWY-5723: Rubisco shunt	-1.45338	-2.91999	0.00545214	0.176445
	PWY-5004: superpathway of L-citrulline metabolism	-1.19285	-2.91803	0.00548095	0.176445
	PWY-5850: superpathway of menaquinol-6 biosynthesis	-1.55757	-2.90888	0.00561738	0.176445
	PWY-5896: superpathway of menaquinol-10 biosynthesis	-1.55757	-2.90888	0.00561738	0.176445
	ECASYN-PWY: enterobacterial common antigen biosynthesis	-1.34467	-2.90046	0.00574575	0.176445
	PWY-5860: superpathway of demethylmenaquinol-6 biosynthesis I	-1.50359	-2.90041	0.00574655	0.176445
	AST-PWY: L-arginine degradation II (AST pathway)	-1.35075	-2.89354	0.00585325	0.176445
	TCA: TCA cycle I (prokaryotic)	-1.22566	-2.89185	0.00587989	0.176445
	PWY-7269: mitochondrial NADPH production (yeast)	-1.23112	-2.86563	0.00630622	0.176445
	PWY0-1277: 3-phenylpropanoate and 3-(3-hydroxyphenyl)propanoate degradation	-1.42944	-2.86267	0.00635602	0.176445
	PWY-7616: methanol oxidation to carbon dioxide	-0.972516	-2.78237	0.00785819	0.176445
	PWY-5837: 2-carboxy-14-naphthoquinol biosynthesis	-1.21567	-2.77527	0.00800567	0.176445
	GLUCOSE1PMETAB-PWY: glucose and glucose-1-phosphate degradation	-1.59944	-2.71651	0.00932869	0.176445
	GLYCOLYSIS-TCA-GLYOX-BYPASS: superpathway of glycolysis pyruvate dehydrogenase TCA and glyoxylate bypass	-1.16175	-2.70313	0.00965704	0.176445
	PWY-5415: catechol degradation I (meta-cleavage pathway)	-0.784294	-2.70246	0.00967356	0.176445
	PWY-5747: 2-methylcitrate cycle II	-1.08196	-2.69883	0.00976464	0.176445
	PWY-5897: superpathway of menaquinol-11 biosynthesis	-1.27053	-2.68602	0.0100921	0.176445
	PWY-5898: superpathway of menaquinol-12 biosynthesis	-1.27053	-2.68602	0.0100921	0.176445
	PWY-5899: superpathway of menaquinol-13 biosynthesis	-1.27053	-2.68602	0.0100921	0.176445
	SO4ASSIM-PWY: assimilatory sulfate reduction I	-1.00661	-2.66992	0.010518	0.176445
	PWY-5861: superpathway of demethylmenaquinol-8 biosynthesis I	-1.2347	-2.65192	0.0110138	0.176445
	SULFATE-CYS-PWY: superpathway of sulfate assimilation and cysteine biosynthesis	-1.00992	-2.64537	0.0111994	0.176445
	PWY-5838: superpathway of menaquinol-8 biosynthesis I	-1.25529	-2.62595	0.0117666	0.176445
	PWY-5345: superpathway of L-methionine biosynthesis (by sulfhydrylation)	-1.00367	-2.62533	0.0117851	0.176445
	PWY0-166: superpathway of pyrimidine deoxyribonucleotides de novo biosynthesis (E. coli)	-1.27138	-2.61688	0.0120406	0.176445
	HCAMHPDEG-PWY: 3-phenylpropanoate and 3-(3-hydroxyphenyl)propanoate degradation to 2-hydroxypentadienoate	-1.26953	-2.61365	0.0121396	0.176445
	PWY-6690: cinnamate and 3-hydroxycinnamate degradation to 2-hydroxypentadienoate	-1.26953	-2.61365	0.0121396	0.176445
	TCA-GLYOX-BYPASS: superpathway of glyoxylate bypass and TCA	-1.28392	-2.60873	0.0122918	0.176445
	PWY-561: superpathway of glyoxylate cycle and fatty acid degradation	-1.27644	-2.56346	0.0137758	0.176445
	PWY-821: superpathway of sulfur amino acid biosynthesis (Saccharomyces cerevisiae)	-1.11852	-2.55272	0.0141511	0.176445
	ORNDEG-PWY: superpathway of ornithine degradation	-1.05334	-2.5382	0.0146733	0.176445
	KDO-NAGLIPASYN-PWY: superpathway of (Kdo)2-lipid A biosynthesis	-1.13397	-2.53381	0.0148345	0.176445
	PWY66-389: phytol degradation	-1.06124	-2.53374	0.0148371	0.176445
	PWY-5392: reductive TCA cycle II	-1.11242	-2.52674	0.0150978	0.176445
	PWY-5862: superpathway of demethylmenaquinol-9 biosynthesis	-1.22506	-2.51041	0.0157218	0.176445
	PWY-7184: pyrimidine deoxyribonucleotides de novo biosynthesis I	-1.07761	-2.50234	0.016039	0.176445
	HEXITOLDEGSUPER-PWY: superpathway of hexitol degradation (bacteria)	-1.26782	-2.49345	0.0163949	0.176445
	PWY-5845: superpathway of menaquinol-9 biosynthesis	-1.25663	-2.4917	0.016466	0.176445
	PWY-6545: pyrimidine deoxyribonucleotides de novo biosynthesis III	-1.06125	-2.48853	0.0165951	0.176445
	PWY-7211: superpathway of pyrimidine deoxyribonucleotides de novo biosynthesis	-1.06103	-2.48689	0.0166622	0.176445
	PWY-7118: chitin deacetylation	-1.11179	-2.48137	0.01689	0.176445
	PWY-8086: (S)-lactate fermentation to propanoate acetate and hydrogen	-0.938992	-2.47292	0.0172445	0.176445
	GALACTITOLCAT-PWY: galactitol degradation	-1.18129	-2.45612	0.0179693	0.176445
	PWY-7210: pyrimidine deoxyribonucleotides biosynthesis from CTP	-1.1978	-2.45007	0.0182368	0.176445
	P221-PWY: octane oxidation	-0.992006	-2.4455	0.0184415	0.176445
	PWY-7094: fatty acid salvage	-1.09032	-2.43717	0.0188199	0.176445
	PWY0-1337: oleate &beta;-oxidation	-1.09573	-2.43532	0.0189048	0.176445
	P105-PWY: TCA cycle IV (2-oxoglutarate decarboxylase)	-1.16073	-2.40945	0.0201293	0.18426
	THREOCAT-PWY: superpathway of L-threonine metabolism	-1.2017	-2.38038	0.0215909	0.193911
	PRPP-PWY: superpathway of histidine purine and pyrimidine biosynthesis	-1.32604	-2.36319	0.0224989	0.194829
	REDCITCYC: TCA cycle VI (Helicobacter)	-0.907972	-2.35797	0.0227817	0.194829
	PWY-5840: superpathway of menaquinol-7 biosynthesis	-1.15031	-2.35541	0.0229211	0.194829
	DENOVOPURINE2-PWY: superpathway of purine nucleotides de novo biosynthesis II	-1.27457	-2.32905	0.0244051	0.199494
	PWY-7187: pyrimidine deoxyribonucleotides de novo biosynthesis II	-1.18398	-2.32367	0.0247186	0.199494
	P122-PWY: heterolactic fermentation	-1.10918	-2.32353	0.0247272	0.199494

### Sheet: TableS9
	Supplemental table 9: Baseline microbial gene pathways differ significantly by cycle 3 (t2) alopecia status.
	Pathway	Estimate (tox/no tox)	t.value	p.value	FDR
	MET-SAM-PWY: superpathway of S-adenosyl-L-methionine biosynthesis	-3.17009	-5.11965	6.17e-06	0.00076042
	PWY-5347: superpathway of L-methionine biosynthesis (transsulfuration)	-3.16964	-5.1139	6.29e-06	0.00076042
	HISDEG-PWY: L-histidine degradation I	-2.05485	-5.04811	7.84e-06	0.00076042
	METSYN-PWY: superpathway of L-homoserine and L-methionine biosynthesis	-3.12416	-5.04425	7.94e-06	0.00076042
	PWY0-781: aspartate superpathway	-3.26951	-5.00588	9.02e-06	0.00076042
	P4-PWY: superpathway of L-lysine L-threonine and L-methionine biosynthesis I	-3.25068	-4.98638	9.63e-06	0.00076042
	PWY-7456: &beta;-(14)-mannan degradation	-1.88606	-4.90213	1.27e-05	0.00077932
	GALACT-GLUCUROCAT-PWY: superpathway of hexuronide and hexuronate degradation	-2.59498	-4.89236	1.32e-05	0.00077932
	CITRULBIO-PWY: L-citrulline biosynthesis	-2.06625	-4.80065	1.78e-05	0.00092638
	HOMOSER-METSYN-PWY: L-methionine biosynthesis I	-2.91218	-4.77247	1.95e-05	0.00092638
	PWY-4984: urea cycle	-1.99901	-4.6921	2.55e-05	0.00109669
	PWY-7013: (S)-propane-12-diol degradation	-2.00388	-4.62795	3.14e-05	0.00124011
	PWY-5030: L-histidine degradation III	-1.914	-4.48446	5.01e-05	0.00182516
	PWY0-1261: anhydromuropeptides recycling I	-1.99443	-4.32823	8.28e-05	0.00280196
	GLYCOCAT-PWY: glycogen degradation I	-1.91278	-4.3045	8.93e-05	0.00282132
	PWY-5497: purine nucleobases degradation II (anaerobic)	-2.52252	-4.28155	9.61e-05	0.00284593
	PWY-7392: taxadiene biosynthesis (engineered)	-2.63628	-4.14443	0.00014838	0.00413723
	PWY-6859: all-trans-farnesol biosynthesis	-2.46184	-4.02687	0.00021454	0.00564957
	PWY-6902: chitin degradation II (Vibrio)	-2.00948	-4.00297	0.00023113	0.00576599
	PWY-5189: tetrapyrrole biosynthesis II (from glycine)	-2.19588	-3.96623	0.00025907	0.0061399
	HEMESYN2-PWY: heme b biosynthesis II (oxygen-independent)	-2.3556	-3.93891	0.00028195	0.00636402
	FUC-RHAMCAT-PWY: superpathway of fucose and rhamnose degradation	-2.55784	-3.76455	0.00048117	0.010367
	PWY-5121: superpathway of geranylgeranyl diphosphate biosynthesis II (via MEP)	-2.00218	-3.74717	0.00050722	0.0103674
	PWY-5136: fatty acid &beta;-oxidation II (plant peroxisome)	-1.80388	-3.73585	0.00052493	0.0103674
	PWY-5971: palmitate biosynthesis (type II fatty acid synthase)	-3.29518	-3.65099	0.00067784	0.0128518
	PWY-6507: 4-deoxy-L-threo-hex-4-enopyranuronate degradation	-1.22007	-3.63427	0.00071266	0.0129923
	PWY-821: superpathway of sulfur amino acid biosynthesis (Saccharomyces cerevisiae)	-2.85374	-3.55671	0.00089782	0.0152404
	GALACTUROCAT-PWY: D-galacturonate degradation I	-1.86201	-3.55578	0.00090028	0.0152404
	PWY-5265: peptidoglycan biosynthesis II (staphylococci)	-2.79174	-3.51288	0.00102198	0.0167041
	PWY-5154: L-arginine biosynthesis III (via N-acetyl-L-citrulline)	-1.18174	-3.40755	0.00139098	0.0218175
	PWY4FS-7: phosphatidylglycerol biosynthesis I (plastidic)	-1.85441	-3.38786	0.0014728	0.0218175
	PWY4FS-8: phosphatidylglycerol biosynthesis II (non-plastidic)	-1.8544	-3.38783	0.00147291	0.0218175
	GLUCUROCAT-PWY: superpathway of &beta;-D-glucuronosides degradation	-1.77909	-3.36685	0.0015651	0.0224806
	PHOSLIPSYN-PWY: superpathway of phospholipid biosynthesis I (bacteria)	-1.86977	-3.35638	0.00161316	0.0224894
	PWY-7242: D-fructuronate degradation	-1.75295	-3.34495	0.00166719	0.0225785
	PWY-6470: peptidoglycan biosynthesis V (&beta;-lactam resistance)	-1.81756	-3.33117	0.00173462	0.0228392
	PWY-5690: TCA cycle II (plants and fungi)	-2.0421	-3.30489	0.00187049	0.0239625
	PWY-5897: superpathway of menaquinol-11 biosynthesis	-2.86875	-3.24895	0.00219413	0.0260004
	PWY-5898: superpathway of menaquinol-12 biosynthesis	-2.86875	-3.24895	0.00219413	0.0260004
	PWY-5899: superpathway of menaquinol-13 biosynthesis	-2.86875	-3.24895	0.00219413	0.0260004
	PWY-5838: superpathway of menaquinol-8 biosynthesis I	-2.87992	-3.23613	0.00227539	0.0263057
	P108-PWY: pyruvate fermentation to propanoate I	-2.60076	-3.22361	0.00235752	0.0266064
	PWY-6284: superpathway of unsaturated fatty acids biosynthesis (E. coli)	-2.7736	-3.19738	0.00253881	0.0279859
	PWY-5861: superpathway of demethylmenaquinol-8 biosynthesis I	-2.77289	-3.18737	0.00261142	0.0281321
	POLYISOPRENSYN-PWY: polyisoprenoid biosynthesis (E. coli)	-1.78081	-3.16939	0.00274674	0.0289323
	PWY-7315: dTDP-N-acetylthomosamine biosynthesis	-2.09322	-3.11735	0.00317661	0.031445
	PWY-5837: 2-carboxy-14-naphthoquinol biosynthesis	-2.57269	-3.11128	0.00323071	0.031445
	PWY-6293: superpathway of L-cysteine biosynthesis (fungi)	-2.44865	-3.10297	0.00330619	0.031445
	PWY-6168: flavin biosynthesis III (fungi)	-2.596	-3.10267	0.00330893	0.031445
	PWY-7400: L-arginine biosynthesis IV (archaebacteria)	-1.00778	-3.10179	0.00331699	0.031445
	PWY-5840: superpathway of menaquinol-7 biosynthesis	-2.77571	-3.07498	0.00357272	0.0332052
	PYRIDNUCSAL-PWY: NAD salvage pathway I (PNC VI cycle)	-1.62922	-3.04778	0.00385098	0.0351032
	P161-PWY: acetylene degradation (anaerobic)	-1.53493	-3.0337	0.00400287	0.0357992
	PWY-801: homocysteine and cysteine interconversion	-2.28448	-3.0244	0.00410624	0.0360437
	PWY0-1297: superpathway of purine deoxyribonucleosides degradation	-1.11428	-2.99823	0.00441082	0.0380132
	P105-PWY: TCA cycle IV (2-oxoglutarate decarboxylase)	-2.66889	-2.98531	0.00456886	0.0386721
	PWY-5367: petroselinate biosynthesis	-2.5044	-2.97589	0.00468739	0.0389793
	P125-PWY: superpathway of (RR)-butanediol biosynthesis	-2.10673	-2.94332	0.00511989	0.0418418
	PWY3O-4107: NAD salvage pathway V (PNC V cycle)	-1.59255	-2.92976	0.00531063	0.0426651
	GLYOXYLATE-BYPASS: glyoxylate cycle	-2.47183	-2.91864	0.00547201	0.0432289
	PWY-1269: CMP-3-deoxy-D-manno-octulosonate biosynthesis	-1.06152	-2.8875	0.00594867	0.0462241
	PWY-5022: 4-aminobutanoate degradation V	-2.18242	-2.87381	0.00617013	0.0465816
	PWY-5005: biotin biosynthesis II	-2.18211	-2.87253	0.00619122	0.0465816
	P441-PWY: superpathway of N-acetylneuraminate degradation	-1.60238	-2.84018	0.00674737	0.0499727
	PPGPPMET-PWY: ppGpp metabolism	-1.55995	-2.79432	0.0076156	0.0519317
	GLUCARDEG-PWY: D-glucarate degradation I	-2.19984	-2.7935	0.0076321	0.0519317
	PWY-621: sucrose degradation III (sucrose invertase)	-0.858682	-2.79347	0.00763266	0.0519317
	PWY-6731: starch degradation III	-0.947429	-2.79323	0.00763748	0.0519317
	PWY-5659: GDP-mannose biosynthesis	-0.862169	-2.79222	0.00765763	0.0519317
	RUMP-PWY: formaldehyde oxidation I	-1.83608	-2.79165	0.00766924	0.0519317
	PWY-7118: chitin deacetylation	-2.34752	-2.78197	0.00786654	0.0525174
	PWY-5384: sucrose degradation IV (sucrose phosphorylase)	-0.842734	-2.75015	0.0085485	0.0554198
	PWY-6608: guanosine nucleotides degradation III	-0.997239	-2.72753	0.0090662	0.0554198
	PWY-5845: superpathway of menaquinol-9 biosynthesis	-2.59139	-2.72664	0.00908728	0.0554198
	GALACTARDEG-PWY: D-galactarate degradation I	-2.15758	-2.72646	0.00909137	0.0554198
	GLUCARGALACTSUPER-PWY: superpathway of D-glucarate and D-galactarate degradation	-2.15758	-2.72646	0.00909137	0.0554198
	ASPASN-PWY: superpathway of L-aspartate and L-asparagine biosynthesis	-0.911585	-2.72578	0.00910757	0.0554198
	PWY-6305: superpathway of putrescine biosynthesis	-1.00132	-2.72526	0.00911971	0.0554198
	ALLANTOINDEG-PWY: superpathway of allantoin degradation in yeast	-1.92503	-2.7157	0.00934834	0.0559866
	COLANSYN-PWY: colanic acid building blocks biosynthesis	-0.818531	-2.70533	0.00960227	0.0559866
	HEME-BIOSYNTHESIS-II: heme b biosynthesis I (aerobic)	-1.97022	-2.70236	0.00967615	0.0559866
	P23-PWY: reductive TCA cycle I	-2.15998	-2.70199	0.00968545	0.0559866
	PWY-5862: superpathway of demethylmenaquinol-9 biosynthesis	-2.48509	-2.696	0.00983605	0.0561722
	PWY0-1586: peptidoglycan maturation (meso-diaminopimelate containing)	-0.924936	-2.69041	0.00997866	0.0563082
	PWY4LZ-257: superpathway of fermentation (Chlamydomonas reinhardtii)	-1.51936	-2.67666	0.0103377	0.0576482
	PENTOSE-P-PWY: pentose phosphate pathway	-0.910215	-2.61357	0.0121421	0.0669229
	PWY-7209: superpathway of pyrimidine ribonucleosides degradation	-1.82995	-2.60781	0.0123202	0.0671238
	HEME-BIOSYNTHESIS-II-1: heme b biosynthesis V (aerobic)	-2.24473	-2.58666	0.0129959	0.0700006
	PWY-5695: inosine 5'-phosphate degradation	-0.813344	-2.56838	0.013607	0.0724686
	PWY-7323: superpathway of GDP-mannose-derived O-antigen building blocks biosynthesis	-0.786807	-2.52832	0.0150386	0.0784854
	PWY-6901: superpathway of glucose and xylose degradation	-0.807885	-2.52754	0.0150679	0.0784854
	PWY-6527: stachyose degradation	-0.787995	-2.50946	0.0157589	0.0811927
	PWY-6936: seleno-amino acid biosynthesis (plants)	-0.81741	-2.48632	0.0166855	0.0830719
	PWY-7199: pyrimidine deoxyribonucleosides salvage	-0.757816	-2.47534	0.0171423	0.0830719
	METHGLYUT-PWY: superpathway of methylglyoxal degradation	-1.79638	-2.46789	0.0174586	0.0830719
	PANTO-PWY: phosphopantothenate biosynthesis I	-0.809796	-2.46776	0.0174642	0.0830719
	PWY-2941: L-lysine biosynthesis II	-0.852332	-2.46382	0.0176338	0.0830719
	PWY-6895: superpathway of thiamine diphosphate biosynthesis II	-1.22868	-2.46138	0.0177394	0.0830719
	PWY66-429: fatty acid biosynthesis initiation (mitochondria)	-0.764293	-2.46051	0.0177774	0.0830719
	PWY-5918: superpathway of heme b biosynthesis from glutamate	-1.9258	-2.4604	0.0177819	0.0830719
	PWY-7111: pyruvate fermentation to isobutanol (engineered)	-0.783247	-2.45928	0.0178308	0.0830719
	PWY-6317: D-galactose degradation I (Leloir pathway)	-0.763438	-2.45824	0.0178762	0.0830719
	PWY0-1415: superpathway of heme b biosynthesis from uroporphyrinogen-III	-2.15205	-2.44894	0.0182871	0.0835304
	PWY-7977: L-methionine biosynthesis IV	-0.792755	-2.44733	0.0183595	0.0835304
	PWY-5723: Rubisco shunt	-2.37459	-2.44249	0.0185774	0.0835304
	SER-GLYSYN-PWY: superpathway of L-serine and glycine biosynthesis I	-0.77771	-2.44023	0.0186798	0.0835304
	COBALSYN-PWY: superpathway of adenosylcobalamin salvage from cobinamide I	-0.797401	-2.40447	0.020373	0.0894344
	PWY-6703: preQ0 biosynthesis	-0.795979	-2.40409	0.020392	0.0894344
	1CMET2-PWY: folate transformations III (E. coli)	-0.764739	-2.40057	0.0205661	0.0894344
	ANAEROFRUCAT-PWY: homolactic fermentation	-0.708992	-2.36779	0.0222529	0.0937132
	PWY-8178: pentose phosphate pathway (non-oxidative branch) II	-0.762806	-2.36218	0.0225537	0.0937132
	NONOXIPENT-PWY: pentose phosphate pathway (non-oxidative branch) I	-0.77075	-2.3594	0.022704	0.0937132
	PWY-561: superpathway of glyoxylate cycle and fatty acid degradation	-2.25369	-2.3565	0.022862	0.0937132
	PWY-5941: glycogen degradation II	-0.719055	-2.35468	0.0229614	0.0937132
	PWY-6124: inosine-5'-phosphate biosynthesis II	-0.745777	-2.35376	0.023012	0.0937132
	PANTOSYN-PWY: superpathway of coenzyme A biosynthesis I (bacteria)	-0.75354	-2.35321	0.0230422	0.0937132
	HSERMETANA-PWY: L-methionine biosynthesis III	-0.74505	-2.35036	0.023199	0.0937132
	DTDPRHAMSYN-PWY: dTDP-&beta;-L-rhamnose biosynthesis	-0.712271	-2.34666	0.0234049	0.0937132
	PWY-5484: glycolysis II (from fructose 6-phosphate)	-0.709909	-2.34447	0.0235271	0.0937132
	PWY-6123: inosine-5'-phosphate biosynthesis I	-0.737708	-2.33596	0.0240085	0.0941567
	TCA-GLYOX-BYPASS: superpathway of glyoxylate bypass and TCA	-2.21349	-2.33319	0.0241669	0.0941567
	PWY0-1319: CDP-diacylglycerol biosynthesis II	-0.72292	-2.32895	0.0244115	0.0941567
	PWY-5667: CDP-diacylglycerol biosynthesis I	-0.722876	-2.32857	0.0244331	0.0941567
	PWY-3001: superpathway of L-isoleucine biosynthesis I	-0.717901	-2.31943	0.0249682	0.0949377
	PYRIDOXSYN-PWY: pyridoxal 5'-phosphate biosynthesis I	-0.965556	-2.31828	0.0250363	0.0949377
	GLCMANNANAUT-PWY: superpathway of N-acetylglucosamine N-acetylmannosamine and N-acetylneuraminate degradation	-0.761634	-2.31329	0.0253332	0.0953011
	THRESYN-PWY: superpathway of L-threonine biosynthesis	-0.71764	-2.30005	0.0261371	0.0965476
	PWY-6609: adenine and adenosine salvage III	-0.704916	-2.2915	0.026668	0.0965476
	PWY66-389: phytol degradation	-1.83761	-2.28516	0.027068	0.0965476
	GLYCOLYSIS: glycolysis I (from glucose 6-phosphate)	-0.67766	-2.28352	0.0271727	0.0965476
	PWY-4041: &gamma;-glutamyl cycle	-0.769132	-2.27542	0.0276932	0.0965476
	PWY-7328: superpathway of UDP-glucose-derived O-antigen building blocks biosynthesis	-0.728019	-2.27461	0.0277459	0.0965476
	P122-PWY: heterolactic fermentation	-2.03477	-2.27313	0.0278419	0.0965476
	ANAGLYCOLYSIS-PWY: glycolysis III (from glucose)	-0.703391	-2.27004	0.0280438	0.0965476
	PWY-7851: coenzyme A biosynthesis II (eukaryotic)	-0.697152	-2.26908	0.0281071	0.0965476
	PWY-5130: 2-oxobutanoate degradation I	-1.31054	-2.26881	0.0281248	0.0965476
	COA-PWY: coenzyme A biosynthesis I (prokaryotic)	-0.699156	-2.26845	0.0281481	0.0965476
	PYRIDNUCSYN-PWY: NAD de novo biosynthesis I (from aspartate)	-0.722761	-2.26754	0.0282081	0.0965476
	UNINTEGRATED	-0.697783	-2.26569	0.0283302	0.0965476
	PWY-7238: sucrose biosynthesis II	-0.692679	-2.26209	0.0285694	0.0965476
	CALVIN-PWY: Calvin-Benson-Bassham cycle	-0.717186	-2.25984	0.0287199	0.0965476
	SALVADEHYPOX-PWY: adenosine nucleotides degradation II	-0.883159	-2.2513	0.0292963	0.0972147
	COA-PWY-1: superpathway of coenzyme A biosynthesis III (mammals)	-0.692754	-2.25083	0.0293285	0.0972147
	PWY-6612: superpathway of tetrahydrofolate biosynthesis	-1.5207	-2.24244	0.0299059	0.098266
	FOLSYN-PWY: superpathway of tetrahydrofolate biosynthesis and salvage	-1.55824	-2.23851	0.0301797	0.098266
	PWY-5920: superpathway of heme b biosynthesis from glycine	-2.02989	-2.23482	0.030439	0.098266
	PWY0-845: superpathway of pyridoxal 5'-phosphate biosynthesis and salvage	-0.914644	-2.23431	0.0304749	0.098266
	PWY-7221: guanosine ribonucleotides de novo biosynthesis	-0.681566	-2.22715	0.0309836	0.0992253
	PWY-7942: 5-oxo-L-proline metabolism	-2.02651	-2.22034	0.0314753	0.0992253
	PWY0-1296: purine ribonucleosides degradation	-0.708386	-2.21423	0.0319219	0.0992253
	RIBOSYN2-PWY: flavin biosynthesis I (bacteria and plants)	-0.676343	-2.21283	0.0320248	0.0992253
	GLYCOGENSYNTH-PWY: glycogen biosynthesis I (from ADP-D-Glucose)	-0.683647	-2.20975	0.0322527	0.0992253
	ARO-PWY: chorismate biosynthesis I	-0.680902	-2.20797	0.0323853	0.0992253
	PWY-5104: L-isoleucine biosynthesis IV	-1.97824	-2.20778	0.0323989	0.0992253
	PWY-2942: L-lysine biosynthesis III	-0.700005	-2.20714	0.0324471	0.0992253
	PWY-6121: 5-aminoimidazole ribonucleotide biosynthesis I	-0.679902	-2.20229	0.0328102	0.099323
	P41-PWY: pyruvate fermentation to acetate and (S)-lactate I	-0.679736	-2.20113	0.0328981	0.099323
	PWY-724: superpathway of L-lysine L-threonine and L-methionine biosynthesis II	-0.682113	-2.19678	0.0332284	0.0996851
	COMPLETE-ARO-PWY: superpathway of aromatic amino acid biosynthesis	-0.678722	-2.19365	0.0334676	0.0997714
	PWY-7663: gondoate biosynthesis (anaerobic)	-0.773208	-2.18029	0.0345059	0.100382
	BRANCHED-CHAIN-AA-SYN-PWY: superpathway of branched chain amino acid biosynthesis	-0.67819	-2.17926	0.0345871	0.100382
	VALSYN-PWY: L-valine biosynthesis	-0.672566	-2.17888	0.0346171	0.100382
	PWY-6122: 5-aminoimidazole ribonucleotide biosynthesis II	-0.669812	-2.17703	0.0347633	0.100382
	PWY-6277: superpathway of 5-aminoimidazole ribonucleotide biosynthesis	-0.669812	-2.17703	0.0347633	0.100382
	PWY-6163: chorismate biosynthesis from 3-dehydroquinate	-0.668037	-2.17477	0.034943	0.100382
	ILEUSYN-PWY: L-isoleucine biosynthesis I (from threonine)	-0.674518	-2.17048	0.0352862	0.100414
	PWY-5103: L-isoleucine biosynthesis III	-0.675743	-2.16523	0.0357107	0.100414
	METH-ACETATE-PWY: methanogenesis from acetate	-0.709922	-2.16307	0.0358864	0.100414
	PWY-1042: glycolysis IV	-0.671502	-2.1621	0.0359652	0.100414
	NONMEVIPP-PWY: methylerythritol phosphate pathway I	-0.67138	-2.16116	0.0360424	0.100414
	PWY-5097: L-lysine biosynthesis VI	-0.670627	-2.15421	0.0366153	0.100414
	OANTIGEN-PWY: O-antigen building blocks biosynthesis (E. coli)	-0.673584	-2.15396	0.0366358	0.100414
	PWY-3841: folate transformations II (plants)	-0.677048	-2.1538	0.036649	0.100414
	PWY-6385: peptidoglycan biosynthesis III (mycobacteria)	-0.675435	-2.15073	0.0369055	0.100536
	PWY-7953: UDP-N-acetylmuramoyl-pentapeptide biosynthesis III (meso-diaminopimelate containing)	-0.676281	-2.14659	0.0372524	0.100559
	PWY0-1477: ethanolamine utilization	-0.930023	-2.14557	0.0373384	0.100559
	PWY-6823: molybdopterin biosynthesis	-0.68979	-2.14069	0.0377533	0.101102
	HISTSYN-PWY: L-histidine biosynthesis	-0.668598	-2.1379	0.0379917	0.101169
	PWY-841: superpathway of purine nucleotides de novo biosynthesis I	-0.721403	-2.13251	0.0384562	0.101443
	RHAMCAT-PWY: L-rhamnose degradation I	-0.721431	-2.12992	0.0386814	0.101443
	PWY-5973: cis-vaccenate biosynthesis	-0.751376	-2.12817	0.0388339	0.101443
	PWY-7229: superpathway of adenosine nucleotides de novo biosynthesis I	-0.721788	-2.12362	0.0392339	0.101443
	PWY-7234: inosine-5'-phosphate biosynthesis III	-0.708138	-2.12214	0.0393639	0.101443
	TRNA-CHARGING-PWY: tRNA charging	-0.652101	-2.10874	0.0405656	0.101443
	PWY-6387: UDP-N-acetylmuramoyl-pentapeptide biosynthesis I (meso-diaminopimelate containing)	-0.65441	-2.10681	0.0407415	0.101443
	PWY-5675: nitrate reduction V (assimilatory)	-1.8276	-2.10434	0.0409668	0.101443
	REDCITCYC: TCA cycle VI (Helicobacter)	-1.59172	-2.10428	0.0409721	0.101443
	PWY-7208: superpathway of pyrimidine nucleobases salvage	-0.728839	-2.10234	0.0411503	0.101443
	PWY-5100: pyruvate fermentation to acetate and lactate II	-0.648078	-2.09928	0.0414326	0.101443
	TCA: TCA cycle I (prokaryotic)	-1.79203	-2.09679	0.0416636	0.101443
	PWY-7228: superpathway of guanosine nucleotides de novo biosynthesis I	-0.736695	-2.09674	0.0416684	0.101443
	PWY-6151: S-adenosyl-L-methionine salvage I	-0.626699	-2.09416	0.0419088	0.101443
	PWY-6270: isoprene biosynthesis I	-0.660742	-2.09239	0.0420745	0.101443
	PWY-5686: UMP biosynthesis I	-0.649595	-2.09226	0.0420873	0.101443
	PWY-7790: UMP biosynthesis II	-0.649595	-2.09226	0.0420873	0.101443
	PWY-7791: UMP biosynthesis III	-0.649595	-2.09226	0.0420873	0.101443
	PEPTIDOGLYCANSYN-PWY: peptidoglycan biosynthesis I (meso-diaminopimelate containing)	-0.65148	-2.09147	0.0421607	0.101443
	PWY-6700: queuosine biosynthesis I (de novo)	-0.649569	-2.08697	0.0425857	0.101948
	PWY-6126: superpathway of adenosine nucleotides de novo biosynthesis II	-0.727837	-2.08168	0.0430895	0.102007
	GLUTORN-PWY: L-ornithine biosynthesis I	-0.634679	-2.07802	0.0434412	0.102007
	PWY-6386: UDP-N-acetylmuramoyl-pentapeptide biosynthesis II (lysine-containing)	-0.644299	-2.07528	0.0437061	0.102007
	PWY0-42: 2-methylcitrate cycle I	-1.72365	-2.0739	0.0438399	0.102007
	PWY-6125: superpathway of guanosine nucleotides de novo biosynthesis II	-0.737791	-2.07228	0.0439976	0.102007
	PWY-7220: adenosine deoxyribonucleotides de novo biosynthesis II	-0.756535	-2.07055	0.0441666	0.102007
	PWY-7222: guanosine deoxyribonucleotides de novo biosynthesis II	-0.756535	-2.07055	0.0441666	0.102007
	PWY-7385: 13-propanediol biosynthesis (engineered)	-1.8594	-2.06849	0.0443685	0.102007
	PWY-6630: superpathway of L-tyrosine biosynthesis	-0.982904	-2.06668	0.0445474	0.102007
	GOLPDLCAT-PWY: superpathway of glycerol degradation to 13-propanediol	-0.722887	-2.05513	0.0456983	0.104139
	ARGSYN-PWY: L-arginine biosynthesis I (via L-ornithine)	-0.636115	-2.04829	0.0463922	0.105215
	UDPNAGSYN-PWY: UDP-N-acetyl-D-glucosamine biosynthesis I	-0.666912	-2.04477	0.0467527	0.105352
	PWY-6595: superpathway of guanosine nucleotides degradation (plants)	-1.19101	-2.04337	0.0468973	0.105352
	PWY-5850: superpathway of menaquinol-6 biosynthesis	-2.13841	-2.02215	0.04913	0.109332
	PWY-5896: superpathway of menaquinol-10 biosynthesis	-2.13841	-2.02215	0.04913	0.109332
	PWY-6607: guanosine nucleotides degradation I	-1.1791	-2.01917	0.0494501	0.10953
	ARGSYNBSUB-PWY: L-arginine biosynthesis II (acetyl cycle)	-0.629155	-2.0148	0.0499246	0.109822
	PWY66-391: fatty acid &beta;-oxidation VI (mammalian peroxisome)	-1.6785	-2.01369	0.0500454	0.109822
	P164-PWY: purine nucleobases degradation I (anaerobic)	-0.988983	-2.00801	0.0506684	0.110308
	PWY-5860: superpathway of demethylmenaquinol-6 biosynthesis I	-2.05366	-2.00513	0.0509863	0.110308
	PROPFERM-PWY: superpathway of L-alanine fermentation (Stickland reaction)	-1.61202	-2.00114	0.0514306	0.110308
	PWY-8188: L-alanine degradation VI (reductive Stickland reaction)	-1.61202	-2.00114	0.0514306	0.110308
	PWY-8189: L-alanine degradation V (oxidative Stickland reaction)	-1.61202	-2.00114	0.0514306	0.110308
	PWY-7198: pyrimidine deoxyribonucleotides de novo biosynthesis IV	-0.662058	-1.99544	0.0520701	0.111177
	GLUCOSE1PMETAB-PWY: glucose and glucose-1-phosphate degradation	-2.25927	-1.9909	0.0525849	0.11161
	PWY-6876: isopropanol biosynthesis (engineered)	-1.63515	-1.98951	0.0527438	0.11161
	PWY-7316: dTDP-N-acetylviosamine biosynthesis	-1.63208	-1.98547	0.0532065	0.112049
	PWY-7560: methylerythritol phosphate pathway II	-0.626975	-1.98358	0.0534242	0.112049
	P221-PWY: octane oxidation	-1.53806	-1.97036	0.0549686	0.114308
	POLYAMSYN-PWY: superpathway of polyamine biosynthesis I	-0.965805	-1.96977	0.0550388	0.114308
	PWY-7197: pyrimidine deoxyribonucleotide phosphorylation	-0.708996	-1.9682	0.0552249	0.114308
	PWY-5494: pyruvate fermentation to propanoate II (acrylate pathway)	-1.41731	-1.96614	0.0554703	0.114317
	PWY-5188: tetrapyrrole biosynthesis I (from glutamate)	-0.656055	-1.95944	0.0562739	0.115277
	PWY-6147: 6-hydroxymethyl-dihydropterin diphosphate biosynthesis I	-0.725011	-1.95788	0.0564615	0.115277
	PWY-7204: pyridoxal 5'-phosphate salvage II (plants)	-1.76469	-1.9562	0.0566657	0.115277
	THISYNARA-PWY: superpathway of thiamine diphosphate biosynthesis III (eukaryotes)	-0.942237	-1.94179	0.0584388	0.118038
	FAO-PWY: fatty acid &beta;-oxidation I (generic)	-1.96289	-1.94022	0.0586353	0.118038
	ARG+POLYAMINE-SYN: superpathway of arginine and polyamine biosynthesis	-0.960878	-1.93781	0.0589364	0.118038
	PWY-5138: fatty acid &beta;-oxidation IV (unsaturated even number)	-1.79329	-1.93715	0.0590192	0.118038
	PWY66-367: ketogenesis	-1.46352	-1.9351	0.0592783	0.118058
	PWY-7761: NAD salvage pathway II (PNC IV cycle)	-0.626974	-1.928	0.0601802	0.118853
	PWY-7616: methanol oxidation to carbon dioxide	-1.31059	-1.92612	0.0604208	0.118853
	PWY-6292: superpathway of L-cysteine biosynthesis (mammalian)	-0.659668	-1.92605	0.0604293	0.118853
	PWY-5910: superpathway of geranylgeranyldiphosphate biosynthesis I (via mevalonate)	-1.58535	-1.9222	0.0609253	0.119333
	PWY-5989: stearate biosynthesis II (bacteria and plants)	-0.975173	-1.89318	0.0647752	0.126352
	PWY-6285: superpathway of fatty acids biosynthesis (E. coli)	-2.03436	-1.8663	0.068525	0.133118
	PWY-5392: reductive TCA cycle II	-1.5736	-1.855	0.0701549	0.135728
	FUCCAT-PWY: fucose degradation	-0.90844	-1.8506	0.0707989	0.136417
	PWY-6282: palmitoleate biosynthesis I (from (5Z)-dodec-5-enoate)	-0.942581	-1.84122	0.0721874	0.13853
	PWY-8004: Entner-Doudoroff pathway I	-0.872954	-1.832	0.073575	0.140623
	GLYCOL-GLYOXDEG-PWY: superpathway of glycol metabolism and degradation	-1.51939	-1.82448	0.0747233	0.142244
	HEXITOLDEGSUPER-PWY: superpathway of hexitol degradation (bacteria)	-1.73778	-1.821	0.0752592	0.142692
	PWY0-862: (5Z)-dodecenoate biosynthesis I	-0.928285	-1.81386	0.0763713	0.144223
	PWY-7094: fatty acid salvage	-1.55618	-1.81008	0.0769643	0.144766
	PWY0-1337: oleate &beta;-oxidation	-1.56041	-1.80444	0.0778582	0.145869
	PWY-7664: oleate biosynthesis IV (anaerobic)	-0.920481	-1.80224	0.0782089	0.145949
	PWY-5677: succinate fermentation to butanoate	-1.50403	-1.79841	0.078822	0.146035
	PWY0-162: superpathway of pyrimidine ribonucleotides de novo biosynthesis	-0.635028	-1.7981	0.0788713	0.146035
	FASYN-ELONG-PWY: fatty acid elongation -- saturated	-0.913774	-1.79213	0.0798365	0.147247
	PWY-5994: palmitate biosynthesis (type I fatty acid synthase)	-1.57071	-1.78305	0.0813241	0.148949
	PWY-702: L-methionine biosynthesis II	-0.618587	-1.78267	0.0813876	0.148949
	AST-PWY: L-arginine degradation II (AST pathway)	-1.6322	-1.77516	0.0826355	0.150651
	NAD-BIOSYNTHESIS-II: NAD salvage pathway III (to nicotinamide riboside)	-1.39057	-1.76352	0.0846014	0.153644
	PWY-5656: mannosylglycerate biosynthesis I	-1.64256	-1.75266	0.0864712	0.156131
	NAGLIPASYN-PWY: lipid IVA biosynthesis (E. coli)	-1.04766	-1.74816	0.0872564	0.156131
	PWY-8073: lipid IVA biosynthesis (P. putida)	-1.04766	-1.74816	0.0872564	0.156131
	PWY0-1061: superpathway of L-alanine biosynthesis	-0.598964	-1.74798	0.0872882	0.156131
	PWY-7282: 4-amino-2-methyl-5-diphosphomethylpyrimidine biosynthesis II	-0.884207	-1.72551	0.0912969	0.162687
	GALACTITOLCAT-PWY: galactitol degradation	-1.55653	-1.71598	0.0930435	0.165178
	PWY-8187: L-arginine degradation XIII (reductive Stickland reaction)	-0.627635	-1.70625	0.0948546	0.16741
	ARGININE-SYN4-PWY: L-ornithine biosynthesis II	-0.880959	-1.70544	0.0950071	0.16741
	PRPP-PWY: superpathway of histidine purine and pyrimidine biosynthesis	-1.83714	-1.70297	0.0954724	0.167548
	PWY-6143: CMP-pseudaminate biosynthesis	-1.41089	-1.70128	0.0957919	0.167548
	GLYCOLYSIS-E-D: superpathway of glycolysis and the Entner-Doudoroff pathway	-0.831603	-1.69624	0.0967498	0.168601
	PWY-5747: 2-methylcitrate cycle II	-1.32635	-1.69201	0.0975585	0.169387
	DENOVOPURINE2-PWY: superpathway of purine nucleotides de novo biosynthesis II	-1.77531	-1.68925	0.0980906	0.16969
	DARABCATK12-PWY: D-arabinose degradation I	-1.4023	-1.68669	0.0985847	0.169924
	KDO-NAGLIPASYN-PWY: superpathway of (Kdo)2-lipid A biosynthesis	-1.45544	-1.67619	0.100637	0.172833
	PWY-7356: thiamine diphosphate salvage IV (yeast)	-0.785452	-1.67284	0.101299	0.173341
	PWY-7187: pyrimidine deoxyribonucleotides de novo biosynthesis II	-1.62261	-1.65677	0.104524	0.178217
	PWY-6572: chondroitin sulfate degradation I (bacterial)	-1.47779	-1.65137	0.105625	0.179126
	PWY-7254: TCA cycle VII (acetate-producers)	-1.3012	-1.65046	0.105813	0.179126
	PWY-5855: ubiquinol-7 biosynthesis (early decarboxylation)	-1.25578	-1.64273	0.10741	0.180661
	ECASYN-PWY: enterobacterial common antigen biosynthesis	-1.50741	-1.64238	0.107482	0.180661
	PWY0-1338: polymyxin resistance	-1.46622	-1.63611	0.108792	0.18187
	P621-PWY: nylon-6 oligomer degradation	-1.23874	-1.63528	0.108968	0.18187
	GLYCOLYSIS-TCA-GLYOX-BYPASS: superpathway of glycolysis pyruvate dehydrogenase TCA and glyoxylate bypass	-1.36411	-1.61877	0.112485	0.186526
	UNMAPPED	-0.485801	-1.61849	0.112545	0.186526
	PWY-7312: dTDP-&beta;-D-fucofuranose biosynthesis	-1.51805	-1.60525	0.115434	0.190647
	PWY-7269: mitochondrial NADPH production (yeast)	-1.3552	-1.59372	0.117999	0.194207
	PWY-6606: guanosine nucleotides degradation II	-0.79363	-1.58868	0.119135	0.19504
	PWY-5505: L-glutamate and L-glutamine biosynthesis	-0.768233	-1.58783	0.119328	0.19504
	PWY-241: C4 photosynthetic carbon assimilation cycle NADP-ME type	-0.765069	-1.58426	0.120139	0.19569
